# Parkinson’s disease genetic risk converges on Lewy body pathology-associated microglial states

**DOI:** 10.64898/2026.10.26.26364188

**Authors:** Raphael Kübler, Daniele Mattei, J. Oriol Narcis, Claudia De Sanctis, Kosei Hirata, Alice Buonfiglioli, Ariana Chriss, Mikaela Rosen Perez, Felix A. Crary, Emma L. Thorn, Alex Tokolyi, Tarek Khashan, Roy D. Missall, Beomjin Jang, BP Kailash, Nienke J. Mekkes, Melissa J. Nirenberg, Ruth H. Walker, David A. Knowles, Inge R. Holtman, Lot D. de Witte, John F. Crary, Joel Blanchard, Towfique Raj

**Author notes:** Correspondence: Towfique Raj.

## Abstract

Parkinson’s disease (PD) and related α-synucleinopathies are defined by the spread of Lewy body (LB) pathology across vulnerable brain regions, yet how substantia nigra (SN) myeloid cells respond remains unresolved. Using SOX10-based oligodendrocyte depletion and CD11b-based myeloid enrichment, we profiled 169,799 brain myeloid cells and nuclei from 96 donors spanning the LB continuum, including 86,427 from the SN, and integrated them with AMP PD for a total of 298,592 profiles. Across eight conserved states, α-synucleinopathy is associated with a bidirectional signature: upregulated glycolytic and proteostatic-stress programs alongside downregulated lysosomal and mitochondrial pathways. Microglia shift from P2RY12-high sensome cells toward an HSP90AA1-high proteostatic stress state, a transition that intensifies at late Braak LB stages. Immunohistochemistry confirmed that HSP60^+^ proteostatic microglia state proportions increase with SN neuron loss. A rare NUCKS1-high state (∼1% of myeloid cells), more abundant in late-stage disease, carried the strongest PD polygenic-risk loading. The PD-protective rs3732765-A allele, a microglial cis-eQTL that lowers *P2RY12* expression, was nominally associated with a higher proportion of P2RY12-high microglia and higher lysosomal program activity. These findings frame microglial involvement as structured and genetically tractable, nominating the *P2RY12* genetic axis and NUCKS1-high microglia for mechanistic studies.

## Supplementary Tables for "Parkinson’s disease genetic risk converges on Lewy body pathology-associated microglial states" (part 1 of 3)

### Sheet: Overview
Supplementary Tables
Supplementary Table 1.	Global differential gene expression analysis results.
Supplementary Table 2.	State-specific differential gene expression analysis results.
Supplementary Table 3.	De-identified sample metadata.
Supplementary Table 4.	Spectra factor association with pathology testing results.
Supplementary Table 5.	Spectra factor association across pathology-by-brain-region interactions.
Supplementary Table 6.	PD SNP panel differential abundance results (ref vs alt homozygous groups only).
Supplementary Table 7.	PD SNP panel differential abundance results (additive model).

### Sheet: Supplementary Table 1
logFC	AveExpr	t	P.Value	adj.P.Val	B	z.std	gene
1.07275	4.26183	6.00636	1.09727e-08	0.000106523	9.84688	5.71496	ARG2
0.571632	7.45121	5.83205	2.27774e-08	0.000110561	8.95272	5.58946	ZBTB1
0.791512	4.8868	5.52	1.03143e-07	0.000333769	7.75586	5.3211	CLEC1A
0.367368	7.72499	5.47198	1.4646e-07	0.000355459	7.59231	5.25696	P2RX7
0.396105	4.76769	5.35388	3.35928e-07	0.000554961	7.11779	5.10209	BCL2L2-PABPN1
0.42779	6.78909	5.27234	3.7524e-07	0.000554961	6.66174	5.08111	EAF2
0.627088	8.45295	5.20558	4.8211e-07	0.000554961	5.9625	5.0333	NEDD4L
0.527712	6.0608	5.20779	4.83186e-07	0.000554961	6.27955	5.03287	NOTCH1
-0.442653	4.44621	-5.23962	5.42437e-07	0.000554961	6.56669	-5.01066	THAP6
0.452897	5.48922	5.21988	5.71653e-07	0.000554961	6.43668	5.00056	ABHD13
-0.417795	4.82601	-5.23696	7.82261e-07	0.000560816	6.49713	-4.93974	CNIH3
0.520807	4.62333	5.13997	7.8297e-07	0.000560816	6.0924	4.93957	TULP3
-0.31516	4.66154	-5.17536	8.10898e-07	0.000560816	6.17282	-4.93273	ALG6
-0.404209	6.21897	-5.09599	8.68644e-07	0.000560816	5.8321	-4.91928	ORMDL1
0.343886	6.94229	5.08968	9.3578e-07	0.000560816	5.74317	4.90468	STAT6
-0.798018	3.20529	-5.08556	9.4075e-07	0.000560816	5.82974	-4.90364	RASL10A
-0.234387	5.95279	-5.22688	9.82064e-07	0.000560816	6.34083	-4.8952	RUFY2
-1.05428	3.38393	-5.05331	1.11754e-06	0.000602725	5.66439	-4.86972	RSAD2
-0.39208	3.12932	-5.04737	1.21664e-06	0.000604163	5.50958	-4.85291	SLC16A5
-0.398555	3.89513	-5.05269	1.26085e-06	0.000604163	5.6551	-4.84583	EOGT
-0.449832	3.55308	-5.05423	1.31478e-06	0.000604163	5.66187	-4.83751	PMS2
0.241633	10.4654	4.99245	1.39703e-06	0.000604163	5.40096	4.82543	FHIT
0.475142	6.42891	4.97337	1.43137e-06	0.000604163	5.09238	4.82059	RANBP3
-0.487637	4.26239	-4.97061	1.59978e-06	0.000647111	5.32142	-4.79835	FBXO4
0.412275	6.07949	4.93778	1.77546e-06	0.000689446	5.14063	4.77743	FCHO1
0.340252	8.44284	4.92578	1.85264e-06	0.000691746	4.95309	4.76887	NFAT5
-0.288283	5.87246	-4.92708	1.96154e-06	0.000696155	5.12104	-4.75735	NCBP3
-1.17979	5.52481	-4.91137	2.00786e-06	0.000696155	4.92344	-4.75263	PDK4
1.04557	6.39129	4.83911	2.95642e-06	0.000989686	4.10167	4.67382	NEK10
0.327994	5.30006	4.83161	3.13685e-06	0.00101508	4.70252	4.66165	SMG9
0.525904	7.21713	4.73988	4.02386e-06	0.00125886	4.16937	4.61015	BANP
0.634207	4.13871	4.75738	4.14951e-06	0.00125886	4.35982	4.60375	ABCA7
0.42747	5.07332	4.72065	4.3381e-06	0.00126785	4.21908	4.59449	TBX19
-0.412117	4.085	-4.73831	4.71487e-06	0.00126785	4.23914	-4.57709	FBP1
-0.360639	6.6954	-4.72135	4.79777e-06	0.00126785	4.21994	-4.57344	AKAP7
-0.495294	3.28651	-4.73477	4.9396e-06	0.00126785	4.25521	-4.56734	PEX11B
-0.472689	3.34672	-4.74939	5.09562e-06	0.00126785	4.22785	-4.56081	NREP
0.65583	7.98301	4.68193	5.21317e-06	0.00126785	3.70994	4.55602	ABHD3
0.583077	4.26987	4.73876	5.22161e-06	0.00126785	4.29771	4.55568	SYCP2
-0.608463	2.87554	-4.76823	5.39756e-06	0.00126785	4.38956	-4.54871	DMGDH
-0.327011	6.1648	-4.68574	5.46538e-06	0.00126785	4.06781	-4.54608	WASHC3
-0.44745	5.54204	-4.68838	5.48515e-06	0.00126785	4.0645	-4.54532	APH1B
0.142693	7.76924	4.68014	5.64037e-06	0.00127341	3.99113	4.53944	GPBP1L1
-0.435529	5.6049	-4.70181	5.939e-06	0.00131036	4.13503	-4.52855	VCL
-0.531853	4.37106	-4.68397	6.10406e-06	0.00131685	4.06171	-4.52275	RCAN3
-0.470368	3.37373	-4.73359	6.34416e-06	0.00133889	4.19232	-4.51458	FBXO36
0.27585	5.97681	4.65213	7.8756e-06	0.00162673	3.90036	4.46854	CBX5
0.313583	7.89393	4.57319	8.67309e-06	0.00175087	3.59542	4.44786	SYT17
-0.198656	5.4379	-4.63814	8.96634e-06	0.00175087	3.66138	-4.44071	SAP30BP
-0.782971	5.49059	-4.59434	9.11572e-06	0.00175087	3.19783	-4.43715	PIGL
0.512347	3.31173	4.60208	9.23138e-06	0.00175087	3.66818	4.43444	SPDYA
-0.322727	3.84583	-4.61964	9.51039e-06	0.00175087	3.60321	-4.42802	UBFD1
0.151529	6.75578	4.5962	9.5587e-06	0.00175087	3.52913	4.42692	UBA3
0.259283	7.70835	4.54709	9.98051e-06	0.00177641	3.4745	4.4176	BMPR1A
-0.643516	3.69776	-4.53833	1.02109e-05	0.00177641	3.44474	-4.41266	ZMYND15
-0.452194	3.94034	-4.56285	1.02679e-05	0.00177641	3.54022	-4.41145	NIT2
0.268866	9.05939	4.52564	1.04301e-05	0.00177641	3.39954	4.40806	MBP
-0.330099	5.4014	-4.52834	1.1402e-05	0.00190845	3.40696	-4.38872	LETMD1
0.516877	3.79566	4.54456	1.20206e-05	0.00196268	3.46678	4.37721	DNA2
-0.443282	4.77734	-4.55134	1.21984e-05	0.00196268	3.51757	-4.37401	ATP6V1D
-0.635275	8.34234	-4.49525	1.23325e-05	0.00196268	2.92395	-4.37163	NAALADL2
-0.48042	5.70056	-4.49063	1.27998e-05	0.0020042	3.23053	-4.3635	ADA2
0.211557	7.73521	4.47804	1.35176e-05	0.00208299	3.19335	4.35155	CLEC16A
-0.689566	3.6958	-4.4718	1.42552e-05	0.00210999	3.17904	-4.33989	CTSO
-0.434312	5.54454	-4.49418	1.43425e-05	0.00210999	3.27487	-4.33855	NMD3
0.224969	7.86936	4.47426	1.47182e-05	0.00210999	3.18691	4.33286	RUFY3
0.376044	7.66332	4.45386	1.47425e-05	0.00210999	3.10578	4.3325	NFKB1
-0.476926	4.25581	-4.5114	1.47795e-05	0.00210999	3.31212	-4.33195	LANCL2
-0.467101	3.18112	-4.4822	1.59286e-05	0.00224108	2.97427	-4.31544	TMEM67
0.298528	5.48214	4.4248	1.67479e-05	0.00227658	2.97136	4.30435	CHEK2
-0.429311	4.53366	-4.45153	1.68597e-05	0.00227658	3.06666	-4.30287	BLVRB
-0.425151	3.38858	-4.43111	1.68844e-05	0.00227658	2.92908	-4.30255	TRMO
-0.30627	7.02515	-4.41608	1.73383e-05	0.00230576	2.9546	-4.29667	NUBPL
-0.155499	6.27768	-4.45764	1.81181e-05	0.0023769	2.90571	-4.2869	ESCO1
0.606223	8.04313	4.36337	2.03879e-05	0.00263901	2.60554	4.2606	DNAJB6
0.379628	3.87039	4.40773	2.07614e-05	0.00265199	2.85059	4.25654	ZFYVE19
-0.511376	4.82609	-4.50608	2.11605e-05	0.00266787	3.33309	-4.25228	DDHD2
0.459985	5.06673	4.38376	2.16884e-05	0.0026868	2.82925	4.24676	RAD18
-0.383319	4.88229	-4.44162	2.18971e-05	0.0026868	3.02111	-4.24461	TTC8
-0.559902	4.93223	-4.49443	2.26345e-05	0.0026868	3.28409	-4.23718	ANKRD28
0.359732	4.55135	4.38301	2.26972e-05	0.0026868	2.76384	4.23656	C2orf69
0.288706	8.08028	4.35771	2.28736e-05	0.0026868	2.67751	4.23482	CLTC
0.279581	6.47224	4.34472	2.3121e-05	0.0026868	2.67632	4.2324	CNDP2
-0.68153	3.25296	-4.40576	2.35015e-05	0.0026868	2.92166	-4.22873	TET1
0.228915	8.87347	4.33915	2.35247e-05	0.0026868	2.64242	4.22851	PACS1
-0.184165	7.31078	-4.35177	2.43695e-05	0.00270111	2.66621	-4.22056	GAPVD1
-0.481586	3.3245	-4.39786	2.47457e-05	0.00270111	2.76565	-4.21711	IFT81
0.217848	8.30696	4.32863	2.48238e-05	0.00270111	2.5656	4.2164	CAMKMT
-0.295644	5.14606	-4.32993	2.51353e-05	0.00270111	2.60457	-4.21358	NUP43
0.726432	5.69174	4.31744	2.55147e-05	0.00270111	2.33856	4.2102	C17orf67
-0.829227	3.86147	-4.35653	2.55289e-05	0.00270111	2.68127	-4.21007	RIPOR2
-0.407799	3.1607	-4.34552	2.57011e-05	0.00270111	2.56431	-4.20855	TRAPPC6A
0.25832	8.54256	4.31055	2.58759e-05	0.00270111	2.54019	4.20702	BBX
1.47303	4.76079	4.29628	2.61661e-05	0.00270234	2.46144	4.2045	BAG3
-0.601778	3.57228	-4.33199	2.69277e-05	0.00274535	2.61963	-4.19801	SLC9B1
0.371688	7.61569	4.31057	2.73132e-05	0.00274535	2.46893	4.19478	SLC38A2
-0.515331	4.99266	-4.30546	2.74309e-05	0.00274535	2.50804	-4.19381	TK2
-0.303477	6.66714	-4.31098	2.78035e-05	0.00275425	2.53375	-4.19075	SPG7
0.578874	6.06569	4.28147	2.81427e-05	0.00275969	2.42668	4.188	DUSP10
0.334015	6.0395	4.29492	2.84512e-05	0.00276204	2.46501	4.18552	MITD1
-0.360668	4.12278	-4.39158	2.99088e-05	0.00286487	2.76056	-4.17416	ADH5
0.3422	4.64647	4.28397	3.01006e-05	0.00286487	2.40003	4.1727	TBC1D8B
-0.436448	3.9141	-4.35147	3.09653e-05	0.00287925	2.54573	-4.16625	WDR17
-0.544432	3.51872	-4.31068	3.09944e-05	0.00287925	2.5309	-4.16603	PCYOX1L
0.236875	7.71539	4.27075	3.12275e-05	0.00287925	2.38716	4.16432	ANP32A
-0.348387	5.47029	-4.30948	3.14381e-05	0.00287925	2.51375	-4.16279	IMMP1L
-0.378878	4.11753	-4.38154	3.21195e-05	0.00291417	2.72912	-4.15789	DYNC2LI1
0.340612	5.54072	4.25834	3.29443e-05	0.00296132	2.31635	4.1521	TNIP1
0.217652	7.19304	4.25121	3.34434e-05	0.00297861	2.31225	4.14866	IWS1
-0.404948	4.87579	-4.25926	3.68379e-05	0.00313508	2.33307	-4.12647	PAAF1
0.263928	7.71937	4.23649	3.69981e-05	0.00313508	2.25374	4.12547	INTS6
-0.296323	4.30778	-4.27533	3.70514e-05	0.00313508	2.26316	-4.12514	MED21
-0.414469	4.08312	-4.26196	3.71638e-05	0.00313508	2.31172	-4.12444	TTC12
-0.825483	2.83244	-4.23653	3.73786e-05	0.00313508	2.20469	-4.12311	TNFRSF21
0.419275	7.5785	4.23092	3.7426e-05	0.00313508	2.02777	4.12282	ANAPC16
0.275409	6.63335	4.21954	3.74608e-05	0.00313508	2.16987	4.12261	TRIM14
-0.30898	8.05495	-4.21232	3.96427e-05	0.00328933	2.15887	-4.10955	GPCPD1
0.857237	5.6423	4.199	4.03678e-05	0.00329755	2.11296	4.10536	FLT1
0.764157	8.88859	4.19541	4.04211e-05	0.00329755	2.08418	4.10506	P4HA1
0.268746	8.8402	4.19652	4.13101e-05	0.00334194	2.02953	4.10003	NFATC2
0.284247	6.20494	4.20922	4.16538e-05	0.00334194	2.12806	4.09811	MAPK1IP1L
-0.387854	3.03848	-4.27926	4.22587e-05	0.00334327	2.10249	-4.09477	IFT57
0.331538	4.21099	4.19672	4.23592e-05	0.00334327	1.97825	4.09422	TEX22
0.388348	6.34468	4.18984	4.33828e-05	0.00339645	2.08006	4.08868	FLOT2
0.610488	4.24393	4.18153	4.37859e-05	0.00340059	2.00987	4.08654	TRAF2
0.238604	10.1537	4.17648	4.60704e-05	0.00353174	2.02392	4.07472	DISC1
0.444494	4.74592	4.17476	4.66545e-05	0.00353174	1.9981	4.07178	FEM1C
-0.2351	7.12274	-4.18368	4.70018e-05	0.00353174	2.05391	-4.07006	SECISBP2
0.546211	6.26856	4.16122	4.73468e-05	0.00353174	1.90719	4.06835	CCT4
-0.185512	5.65527	-4.23202	4.74137e-05	0.00353174	1.87877	-4.06802	PCMT1
0.890884	5.24474	4.1621	4.77457e-05	0.00353174	1.93132	4.0664	CACYBP
0.210808	5.92422	4.18885	4.8623e-05	0.00353174	1.91077	4.06215	PHF6
0.347017	5.58171	4.17093	4.89152e-05	0.00353174	1.99058	4.06075	ARHGAP9
-0.502618	3.3894	-4.18686	4.93455e-05	0.00353174	2.02104	-4.05871	PARP2
0.317758	4.74462	4.19396	4.98439e-05	0.00353174	2.0083	4.05636	MRPS16
0.331999	8.39124	4.15069	5.01192e-05	0.00353174	1.80106	4.05507	HP1BP3
-0.208055	4.70716	-4.19573	5.07218e-05	0.00353174	1.71623	-4.05228	WBP11
0.408937	7.82428	4.14566	5.08187e-05	0.00353174	1.8703	4.05183	PHACTR2
-0.27564	6.29902	-4.20619	5.10345e-05	0.00353174	2.09269	-4.05084	LRRC28
0.273319	6.11574	4.16225	5.11918e-05	0.00353174	1.9739	4.05012	ZNF24
-0.329436	6.51275	-4.14323	5.14629e-05	0.00353174	1.87453	-4.04888	DNAJC10
0.300748	4.92705	4.15902	5.16592e-05	0.00353174	1.82955	4.04799	TDP1
0.495538	5.04799	4.15386	5.20541e-05	0.00353385	1.94234	4.04621	PLXNA1
-0.303831	4.95319	-4.14726	5.28457e-05	0.00356021	1.87187	-4.04267	DDX59
-0.481893	3.7333	-4.14437	5.32596e-05	0.00356021	1.79081	-4.04084	DAB2
0.173637	6.89236	4.15013	5.35424e-05	0.00356021	1.80019	4.0396	FOXK1
0.570245	3.20712	4.1311	5.43962e-05	0.00359237	1.85418	4.03589	TMEM79
-0.177326	5.70547	-4.19285	5.52316e-05	0.00360685	1.81165	-4.03231	NUP133
0.336275	5.95307	4.14577	5.53585e-05	0.00360685	1.91572	4.03177	PKNOX1
-0.484937	3.64335	-4.14527	5.68006e-05	0.00366293	1.80543	-4.02572	EHHADH
0.432019	7.06561	4.11682	5.69739e-05	0.00366293	1.71669	4.02501	PDXK
-0.216733	4.26658	-4.19383	5.74966e-05	0.00367222	1.72677	-4.02286	RRN3
-0.276965	4.52112	-4.16407	5.87349e-05	0.00372679	1.71515	-4.01784	WDR35
0.1942	5.17985	4.13303	6.07857e-05	0.00380858	1.63184	4.00974	TAF8
-0.412123	4.62948	-4.11255	6.10455e-05	0.00380858	1.75462	-4.00873	PEX7
0.283749	4.07528	4.16448	6.12009e-05	0.00380858	1.70741	4.00813	ZNF518B
-0.159556	5.51386	-4.16699	6.23683e-05	0.00383976	1.57354	-4.00367	ATP6V1E1
-0.227135	5.00317	-4.12658	6.2493e-05	0.00383976	1.63623	-4.00319	BBS4
0.286393	7.88187	4.10419	6.3024e-05	0.00384588	1.73408	4.00119	PAPOLA
0.32276	4.12815	4.12734	6.33849e-05	0.00384588	1.69293	3.99984	MYPOP
0.292839	8.39003	4.08728	6.46013e-05	0.00389534	1.69344	3.99534	CFLAR
0.449665	3.90439	4.11747	6.55642e-05	0.00392075	1.77552	3.99183	PSPH
0.205632	7.55102	4.07805	6.58305e-05	0.00392075	1.64155	3.99087	SNX1
0.555841	6.7065	4.07525	6.62453e-05	0.0039214	1.47803	3.98938	METTL21A
0.177258	5.49732	4.09023	6.68185e-05	0.00393136	1.45861	3.98734	ATPAF2
0.226782	6.2853	4.09337	6.73687e-05	0.00393985	1.65752	3.98539	MCMBP
-0.234916	5.08163	-4.10015	6.77992e-05	0.00394128	1.58782	-3.98388	RNF14
0.664352	6.14451	4.06428	6.87628e-05	0.00396071	1.60241	3.98053	GATM
0.37631	5.19321	4.07467	6.89493e-05	0.00396071	1.56798	3.97988	EMC10
-0.422579	5.57447	-4.12887	7.01838e-05	0.00398588	1.82711	-3.97566	CCDC171
0.810421	5.92698	4.06146	7.02087e-05	0.00398588	1.4761	3.97558	STIP1
-0.286454	4.15297	-4.08991	7.12292e-05	0.00402031	1.51891	-3.97214	BCL7B
-0.197614	6.40865	-4.10823	7.24765e-05	0.0040344	1.61656	-3.96801	TYW1B
0.527063	6.44552	4.09032	7.27209e-05	0.0040344	1.70811	3.9672	TMTC2
-0.347366	4.29728	-4.06835	7.27256e-05	0.0040344	1.50947	-3.96719	TMEM218
-0.330595	3.36563	-4.0891	7.35764e-05	0.00405841	1.4511	-3.96441	ZNF18
-0.338753	6.205	-4.06941	7.42189e-05	0.00407072	1.58537	-3.96234	MTERF1
0.467407	7.04592	4.04525	7.49426e-05	0.00408691	1.53299	3.96002	TNFSF13B
0.364615	8.95566	4.04438	7.55471e-05	0.00408691	1.38428	3.9581	HERC4
-0.195806	6.76806	-4.05775	7.6142e-05	0.00408691	1.45455	-3.95623	SEC22A
-0.64421	3.22483	-4.05862	7.61981e-05	0.00408691	1.54688	-3.95605	BEAN1
-0.238125	7.22408	-4.05661	7.70641e-05	0.00411065	1.57827	-3.95335	USP4
-0.641294	3.28524	-4.04865	7.78458e-05	0.00411649	1.51847	-3.95094	HPN
0.364782	7.80088	4.03884	7.80217e-05	0.00411649	1.50895	3.9504	LAT2
0.374527	4.59745	4.0489	7.91777e-05	0.0041549	1.53632	3.94688	SPHK2
0.692969	3.56374	4.04704	8.02652e-05	0.00418933	1.55136	3.94361	SLC12A8
-0.153363	5.0139	-3.96715	8.23025e-05	0.00427269	0.692909	-3.93759	RNF20
0.266356	5.49478	4.03489	8.34386e-05	0.00430863	1.42957	3.9343	EIF4EBP2
0.581793	4.50372	4.01654	8.4798e-05	0.00434126	1.36294	3.93042	PLOD1
0.300747	4.56126	4.0635	8.49649e-05	0.00434126	1.48388	3.92995	ZNF692
0.959487	3.66184	4.00492	8.60279e-05	0.00437256	1.38473	3.92696	TNFRSF11B
-0.50063	6.49893	-4.01654	8.74304e-05	0.00440628	1.37575	-3.92306	HGSNAT
-0.272754	4.56787	-4.06807	8.75992e-05	0.00440628	1.41324	-3.9226	ZNF566
-0.349181	4.69601	-4.03279	8.83242e-05	0.00441985	1.44152	-3.92061	CDK9
0.468693	5.14032	4.01157	9.04284e-05	0.00448139	1.41565	3.91494	MACROD1
-0.198724	5.39765	-4.0523	9.04772e-05	0.00448139	1.28421	-3.91481	ZCCHC17
-0.261233	3.88938	-4.09298	9.15439e-05	0.00451121	1.3054	-3.91198	USP30
0.286226	7.62436	3.98564	9.43132e-05	0.0046242	1.29026	3.90477	MORC3
0.531518	6.01378	3.97853	9.69264e-05	0.00472845	1.27854	3.89816	CGAS
0.225144	5.18133	3.99477	9.77316e-05	0.00474389	1.18813	3.89616	UNC13D
-0.53522	7.24761	-4.02519	9.92126e-05	0.00479182	1.47059	-3.89251	PDE4D
-0.202376	6.08299	-3.98366	0.000101645	0.00488499	1.20621	-3.88663	SETDB1
0.335942	5.70076	3.96844	0.000102524	0.00490296	1.26517	3.88454	SLC12A7
0.297459	6.9298	3.9706	0.000103201	0.00491113	1.26553	3.88294	CDC42SE1
-0.342749	6.2836	-3.96981	0.000104858	0.00495373	1.24122	-3.87907	SHLD1
0.233798	4.82712	3.97571	0.000105116	0.00495373	1.08923	3.87847	TFE3
-0.58085	2.69007	-3.97425	0.000106461	0.00499285	1.03793	-3.87538	CCT6B
0.86707	6.8424	3.95363	0.000107225	0.00500453	1.07473	3.87363	CHORDC1
0.684591	4.07335	3.95106	0.000108832	0.0050284	1.17401	3.87001	CRYZ
-0.383902	5.50647	-3.96818	0.000109127	0.0050284	1.26199	-3.86935	NEK3
0.284687	5.6549	3.95971	0.000109291	0.0050284	1.22252	3.86898	MLH1
-0.610591	5.41013	-3.95478	0.000111087	0.00508693	1.19739	-3.86501	ENOSF1
-0.297595	6.91358	-3.95233	0.000112183	0.005113	1.18906	-3.86261	GPATCH2
0.340425	4.18932	3.97704	0.000113501	0.00512844	1.22751	3.85976	SIKE1
0.461134	7.64838	3.94725	0.000113578	0.00512844	1.15318	3.85959	CERS6
1.04453	4.74771	3.92972	0.000116762	0.00524779	1.06226	3.85283	FKBP4
-0.366187	6.17721	-3.94354	0.000118559	0.00530399	1.16511	-3.84909	FAM228B
-0.215561	5.44852	-3.95954	0.000120107	0.00534686	0.98541	-3.84591	MFSD8
0.461095	7.65146	3.92504	0.000120618	0.00534686	0.9249	3.84487	MIB1
0.348779	7.67887	3.92095	0.000122379	0.00536435	1.07065	3.84131	ZNF124
-0.375196	3.92557	-3.9724	0.00012323	0.00536435	1.09354	-3.83961	L2HGDH
-0.702237	3.54294	-3.92617	0.000123596	0.00536435	1.11331	-3.83888	MPEG1
0.492915	8.49817	3.92044	0.000123606	0.00536435	0.942693	3.83886	MBNL2
-0.340266	4.87454	-3.95573	0.000123776	0.00536435	1.13325	-3.83853	SMIM8
0.946507	3.19761	3.9144	0.00012509	0.00537424	1.0435	3.83593	SRSF12
-0.209969	7.50803	-3.92399	0.000125111	0.00537424	1.10599	-3.83589	FNBP4
0.284375	8.36148	3.91349	0.000126856	0.00542518	1.00555	3.83248	NUFIP2
-0.405197	2.94534	-3.96101	0.000127965	0.00544297	0.974743	-3.83034	BBOF1
0.243937	5.50672	3.93499	0.000128393	0.00544297	1.06113	3.82952	SMG5
0.265975	4.85198	3.92778	0.000133279	0.00562552	0.997653	3.82032	GTPBP6
0.293872	5.48753	3.89461	0.000138721	0.0058299	0.922263	3.81044	ST3GAL2
-0.427684	6.56658	-3.90113	0.000140566	0.00585436	0.973611	-3.80717	CIRBP
-0.213152	4.08984	-3.93923	0.000142257	0.00585436	0.737391	-3.80421	PLPBP
1.11534	4.78931	3.87625	0.000143215	0.00585436	0.938223	3.80255	DNAJA4
-0.440583	3.5742	-3.91418	0.000143366	0.00585436	0.921611	-3.80229	GIPC1
0.268787	5.36422	3.89245	0.000143695	0.00585436	0.957525	3.80172	TXLNA
0.197494	8.5933	3.88541	0.00014466	0.00585436	0.962176	3.80006	SMARCA2
-0.252567	4.60457	-3.90452	0.000144738	0.00585436	0.691201	-3.79993	RAB11FIP1
-0.550873	4.00145	-3.89135	0.000144794	0.00585436	0.904269	-3.79983	BANK1
-0.348074	3.90852	-3.90237	0.0001461	0.00585436	0.841457	-3.79761	RABL3
-0.265112	4.34038	-3.89307	0.000146317	0.00585436	0.791735	-3.79724	PPIH
0.496627	6.98992	3.87896	0.000146332	0.00585436	0.809896	3.79721	NAA16
-0.364396	3.53697	-3.94109	0.00014654	0.00585436	0.834343	-3.79686	SSX2IP
0.267406	5.32264	3.86987	0.00014978	0.00593814	0.810636	3.79143	NFYA
-0.331327	5.72682	-3.88326	0.00014986	0.00593814	0.943092	-3.7913	TATDN3
-0.224445	5.03505	-3.88983	0.000151956	0.0059967	0.785112	-3.78785	CAPN1
0.766536	6.4937	3.85724	0.000157657	0.00618864	0.822126	3.77869	DNAJA1
-0.218543	5.87031	-3.87243	0.000158542	0.00618864	0.791248	-3.77729	TTL
0.47086	6.23486	3.84728	0.000160491	0.00618864	0.809194	3.77425	CASP4
0.24214	6.72705	3.86527	0.000160681	0.00618864	0.873341	3.77395	MLLT6
0.342682	8.42163	3.85153	0.000160986	0.00618864	0.852007	3.77348	SNCA
-0.142666	6.64543	-3.89938	0.000161031	0.00618864	0.715149	-3.77341	NDUFS4
-0.430239	4.11381	-3.87326	0.000161282	0.00618864	0.786412	-3.77302	UPP1
0.488778	4.57747	3.85631	0.000164116	0.00627259	0.870815	3.76868	SIDT2
0.290121	3.63959	3.876	0.000165477	0.00629982	0.607852	3.76661	ZNF615
-0.299941	5.63016	-3.86276	0.000167225	0.00634097	0.858582	-3.76399	TMEM62
-0.310261	3.4447	-3.86588	0.000167865	0.00634097	0.593692	-3.76303	ZNF45
0.99048	3.05789	3.83422	0.000168609	0.00634439	0.794246	3.76193	COL27A1
0.622705	3.3245	3.84245	0.000169484	0.0063527	0.810292	3.76063	ADCY10
0.590412	4.70037	3.82907	0.000171962	0.00642079	0.739568	3.757	MKNK2
-0.497497	5.44332	-3.89486	0.000174638	0.00645085	1.00863	-3.75313	TARBP1
0.578713	5.50493	3.83702	0.000175371	0.00645085	0.712672	3.75208	RANGAP1
-0.262067	5.43054	-3.83282	0.00017541	0.00645085	0.725394	-3.75203	RNPEP
0.28864	7.33681	3.82471	0.000175425	0.00645085	0.750015	3.75201	ARAP1
0.723584	7.76842	3.8198	0.000176996	0.00648407	0.712399	3.74977	PTGES3
-0.517138	5.6524	-3.82745	0.000178425	0.00651183	0.770244	-3.74775	TNFAIP2
-0.393359	4.0524	-3.82603	0.000180964	0.00657979	0.724873	-3.74421	ZNF449
-0.587334	3.20969	-3.82233	0.000182134	0.00659759	0.712682	-3.74259	M1AP
-0.313277	5.39439	-3.89156	0.000184898	0.00667283	0.818486	-3.7388	KIFAP3
-0.200534	7.04323	-3.82932	0.000186497	0.0067056	0.73518	-3.73664	PARN
-0.591449	4.21492	-3.83915	0.000187659	0.00671343	0.677265	-3.73508	CPNE4
-0.398149	3.33793	-3.85932	0.000188098	0.00671343	0.597674	-3.73449	IQCE
-0.287411	3.8191	-3.82792	0.000193137	0.00681554	0.478284	-3.72783	TMEM128
-0.170488	5.71385	-3.89574	0.000193673	0.00681554	0.543519	-3.72713	CCDC82
-0.289742	4.79512	-3.84516	0.000194098	0.00681554	0.547658	-3.72658	SLF1
0.773141	5.42491	3.79398	0.000194683	0.00681554	0.640991	3.72582	CLIC2
-0.358879	4.64292	-3.81958	0.000195759	0.00681554	0.685351	-3.72443	SEMA4C
0.504508	4.71865	3.8098	0.000196032	0.00681554	0.694014	3.72408	MCF2
0.173463	6.69453	3.80363	0.000196246	0.00681554	0.551394	3.7238	SCAF4
-0.561803	2.80034	-3.8136	0.000196982	0.00681554	0.582402	-3.72286	HESX1
0.514252	3.39507	3.80662	0.000197906	0.00681554	0.65624	3.72168	IL27RA
0.448354	4.53012	3.79748	0.000197997	0.00681554	0.602515	3.72156	CBFA2T3
0.205269	7.51584	3.79613	0.000200126	0.00681554	0.582214	3.71886	STK38L
1.14048	7.84177	3.78851	0.000200322	0.00681554	0.635556	3.71861	HSPH1
-0.26508	5.41476	-3.86342	0.000200782	0.00681554	0.653259	-3.71803	NME7
-0.203065	8.44044	-3.82032	0.000201133	0.00681554	0.684404	-3.71759	BTBD9
0.283406	5.93072	3.80184	0.000201891	0.00681554	0.66015	3.71664	ZBTB40
0.779843	2.86561	3.79323	0.000202191	0.00681554	0.643866	3.71626	FZD6
0.218334	10.2209	3.79484	0.00020311	0.00682282	0.655992	3.71512	TBC1D5
-0.363993	3.86051	-3.83031	0.000209196	0.00698889	0.604687	-3.70764	PIPOX
-0.380431	6.00918	-3.78956	0.000209494	0.00698889	0.604355	-3.70728	NLRP3
0.326035	6.24272	3.80537	0.000210928	0.00701263	0.658617	3.70556	SMARCA1
-0.523746	2.75454	-3.80086	0.000213615	0.00707773	0.555911	-3.70235	RPS6KL1
-0.186995	5.72861	-3.80644	0.000214387	0.00707916	0.485054	-3.70143	FBXW2
-0.263175	4.43931	-3.87081	0.000215122	0.00707932	0.623026	-3.70056	SUPV3L1
0.394437	8.00501	3.77598	0.000216463	0.00709939	0.430102	3.69899	KANSL1L
-0.242625	5.25999	-3.79573	0.00021832	0.0071143	0.41046	-3.69682	USP46
-0.464095	3.13603	-3.81386	0.000218383	0.0071143	0.526497	-3.69674	SPEF2
0.298055	5.38049	3.77309	0.000225403	0.00731845	0.559077	3.6887	SLC25A53
0.239634	5.82185	3.76648	0.00022744	0.00734218	0.453666	3.68641	COX19
0.513197	7.73663	3.75487	0.000227721	0.00734218	0.465967	3.6861	ZC3HAV1
0.30622	6.69718	3.75725	0.000228403	0.00734218	0.529912	3.68533	OTULIN
-0.286778	3.87133	-3.81177	0.000231071	0.00740344	0.382428	-3.68237	ZNF627
0.173036	6.58191	3.77927	0.000233278	0.00742848	0.431986	3.67995	ANKRD13D
0.221693	5.97819	3.77606	0.000233383	0.00742848	0.453566	3.67984	NAB1
-0.501597	3.69058	-3.77801	0.000235497	0.00747125	0.522662	-3.67754	ICA1L
0.526836	7.56084	3.74335	0.000237069	0.00749663	0.447042	3.67584	SNAP23
-0.259603	4.81895	-3.76146	0.000239751	0.00752964	0.424735	-3.67297	RAB2B
0.442527	3.12633	3.74366	0.000239763	0.00752964	0.373704	3.67295	NFKBIE
0.155377	5.92425	3.7631	0.00024044	0.00752964	0.240385	3.67223	HPS1
0.537899	5.87032	3.73823	0.000243076	0.00758771	0.428475	3.66945	CASP1
0.456682	7.21285	3.73801	0.00024428	0.00759914	0.465796	3.66818	ELOVL5
-0.180669	6.99785	-3.75778	0.00024562	0.00759914	0.347972	-3.66678	TDRD3
0.318754	4.54236	3.74349	0.00024579	0.00759914	0.334093	3.66661	TNFRSF10A
-0.409483	3.58567	-3.80038	0.000247327	0.00760401	0.507537	-3.66501	BBS2
0.23143	7.58585	3.74441	0.000247514	0.00760401	0.464773	3.66482	AHCYL2
0.561659	5.27907	3.75999	0.000249049	0.00760541	0.532777	3.66324	RAPGEF4
0.536096	4.71061	3.73248	0.000250735	0.00760541	0.448233	3.66151	PRRG4
-0.311041	4.16971	-3.74889	0.000250943	0.00760541	0.368775	-3.6613	PPIL3
0.452506	8.5067	3.72911	0.000251396	0.00760541	0.43525	3.66083	MS4A6A
-0.219706	5.79773	-3.74763	0.000251477	0.00760541	0.416025	-3.66075	ANGEL2
-0.28337	6.16895	-3.78687	0.000253032	0.00761999	0.407051	-3.65917	CLSTN1
0.281312	5.62123	3.79319	0.000253529	0.00761999	0.555573	3.65867	DEAF1
0.185766	8.52757	3.72645	0.000256675	0.00769074	0.345982	3.65551	RALGAPA2
-0.324289	4.44105	-3.7509	0.000264929	0.00791364	0.457612	-3.64738	MTA1
0.198565	6.14751	3.74203	0.000268042	0.00797347	0.31201	3.64438	GOLGA3
-0.25727	4.22427	-3.72122	0.000268575	0.00797347	0.118313	-3.64386	RFT1
0.23255	5.33004	3.72812	0.000273587	0.0080975	0.241289	3.63911	C16orf87
0.647582	5.4668	3.71217	0.000276738	0.00814777	0.31334	3.63615	KATNAL2
-0.527333	3.68032	-3.71881	0.000277766	0.00814777	0.385451	-3.6352	NPEPL1
0.271329	5.88356	3.71719	0.000278908	0.00814777	0.307673	3.63414	STK40
0.199103	7.34742	3.7027	0.000278997	0.00814777	0.188989	3.63406	FBXO42
0.282198	6.55854	3.72219	0.000279481	0.00814777	0.3352	3.63361	GSE1
-0.348577	4.19736	-3.74405	0.000280509	0.00815325	0.358762	-3.63266	THEM4
0.448812	4.32786	3.75951	0.000286584	0.00828237	0.48148	3.62713	CDKL1
0.159027	7.36966	3.70933	0.000287027	0.00828237	0.267617	3.62674	DCAF5
-0.185147	5.83821	-3.72052	0.000287603	0.00828237	0.231452	-3.62622	ZNF44
-0.215761	5.72746	-3.72793	0.000288364	0.00828237	0.309632	-3.62553	GTF2A1
-0.384164	3.33733	-3.77205	0.00029295	0.00835791	0.441995	-3.62146	FAHD2A
0.470911	7.56951	3.68866	0.000293108	0.00835791	0.233774	3.62132	FXR1
0.148911	6.53283	3.70146	0.000293577	0.00835791	0.05437	3.6209	METTL8
0.193694	6.15727	3.70905	0.000294768	0.00836726	0.245277	3.61986	RRAGB
-0.297623	4.48091	-3.70394	0.000296692	0.00839473	0.127132	-3.61817	TRAF5
0.497838	7.82569	3.68051	0.000297919	0.00839473	0.259447	3.6171	BNIP3L
0.333267	8.03626	3.68632	0.000299002	0.00839473	0.29029	3.61616	RUBCNL
0.225833	7.22498	3.6874	0.000299194	0.00839473	0.260746	3.616	STXBP3
0.229178	6.85603	3.68162	0.000300845	0.00840057	0.251801	3.61457	IFNAR1
0.181395	8.40133	3.68605	0.000301221	0.00840057	0.280202	3.61425	MARK3
0.397525	8.37836	3.68048	0.000301998	0.00840057	0.266207	3.61358	SPECC1
-0.27331	4.05961	-3.69544	0.000304938	0.0084581	0.0205062	-3.61107	KCTD5
-0.266528	5.0273	-3.69333	0.000305811	0.00845817	0.130826	-3.61033	UBE2Q2
-0.391094	4.2308	-3.71911	0.000306975	0.00846622	0.318016	-3.60934	CCDC191
0.188914	7.55931	3.68554	0.000309369	0.00850809	0.276613	3.60733	PPA2
0.416835	4.78065	3.6739	0.000311075	0.00853084	0.238176	3.6059	CCDC117
0.388906	4.22612	3.68512	0.000313141	0.00856332	0.240384	3.60418	SAMD1
0.229416	4.30946	3.69949	0.000315531	0.00860441	-0.000620172	3.6022	DFFB
-0.207202	4.56925	-3.73229	0.000317268	0.00862365	0.0159439	-3.60078	CDK7
-0.215422	6.21648	-3.67287	0.000318013	0.00862365	0.138766	-3.60017	BTK
-0.354443	5.065	-3.66453	0.000320753	0.0086521	0.173289	-3.59794	TMEM220
-0.277597	6.32377	-3.685	0.000320951	0.0086521	0.201171	-3.59778	MNAT1
-0.146231	5.75513	-3.69747	0.000321735	0.0086521	-0.0652096	-3.59714	NUP54
1.09322	3.8477	3.65039	0.000323776	0.00865926	0.156253	3.59549	SERPINH1
-0.264401	3.89673	-3.69552	0.000323786	0.00865926	0.0328183	-3.59549	PDCL
0.538915	4.67967	3.66928	0.000325035	0.0086688	0.240539	3.59448	SPACA6
-0.231938	5.06588	-3.70747	0.000328341	0.00871135	0.0925609	-3.59185	IFT74
0.343856	3.64185	3.66897	0.000329266	0.00871135	0.0933879	3.59112	YOD1
-0.2369	4.44642	-3.68414	0.000329342	0.00871135	-0.171961	-3.59106	IFT52
-0.232759	4.74295	-3.69502	0.00033022	0.00871135	0.0440536	-3.59036	ARMC10
-0.337238	5.771	-3.65594	0.00033202	0.00871565	0.153062	-3.58894	PCBD2
-0.372934	7.11148	-3.7128	0.000332179	0.00871565	0.329661	-3.58882	CTNNA3
0.12461	6.75373	3.68273	0.00033353	0.00872751	-0.0175363	3.58776	CAPRIN1
-0.225734	4.42702	-3.70003	0.000335398	0.00874073	-0.0102268	-3.5863	TSN
-0.276651	6.074	-3.67157	0.000336972	0.00874073	0.19831	-3.58508	KLHDC1
-0.351765	3.08795	-3.67386	0.000337334	0.00874073	-0.017997	-3.5848	ZNF596
-0.203858	4.57849	-3.71999	0.000337887	0.00874073	-0.0811557	-3.58437	CPNE3
-0.576748	5.23461	-3.66949	0.000338537	0.00874073	0.232786	-3.58387	ICA1
0.304537	6.69078	3.66159	0.000347419	0.00894627	0.192559	3.57711	ZNF718
-0.15261	5.26284	-3.59785	0.000349616	0.00897219	-0.649342	-3.57546	PRKCI
-0.217081	5.31827	-3.66752	0.000351271	0.00897219	0.045225	-3.57422	GART
-0.270868	4.27785	-3.67448	0.000353462	0.00897219	-0.0739721	-3.57259	TMEM39B
0.300635	4.24313	3.64825	0.000353875	0.00897219	0.00345898	3.57229	TRIM65
0.199221	6.4964	3.65022	0.000353912	0.00897219	0.0665642	3.57226	TMPO
-0.443882	3.43584	-3.64914	0.000353971	0.00897219	0.06844	-3.57222	ARSD
-0.434778	3.59875	-3.65719	0.000359829	0.00909692	0.106934	-3.56792	ELP6
0.289549	3.44537	3.6426	0.000360976	0.00910222	-0.180883	3.56708	PRICKLE3
-0.605044	2.94529	-3.63593	0.000364432	0.00916555	-0.00639464	-3.56459	ABCG2
-0.365489	3.8506	-3.65657	0.000366894	0.00920364	0.0751881	-3.56282	LMLN
0.436268	6.82797	3.62631	0.000370137	0.00926106	0.0764632	3.56051	SNX3
0.30378	6.00311	3.6443	0.000372779	0.00930318	0.0265981	3.55864	HDX
0.51119	4.70201	3.63359	0.000376124	0.0093626	0.0314188	3.55629	INF2
-0.217106	4.95913	-3.65585	0.00037919	0.00939933	-0.0612303	-3.55416	CUL4B
0.588591	5.39827	3.62	0.000379536	0.00939933	0.0130622	3.55392	PPID
-0.249303	4.54097	-3.63929	0.000380833	0.00940745	-0.117299	-3.55302	TMEM209
0.356385	8.45334	3.61763	0.000382855	0.00943339	0.0667076	3.55163	HNRNPU
-0.397755	2.73524	-3.70041	0.000387087	0.00951351	-0.0563416	-3.54873	PKIA
0.778965	4.11417	3.6094	0.000389559	0.00953078	0.0403043	3.54706	FGFR1
0.226556	4.30603	3.65753	0.000389753	0.00953078	-0.206239	3.54693	KLC4
-0.554694	3.36017	-3.60896	0.000392166	0.0095657	0.0155882	-3.5453	ABHD11
0.147785	9.16727	3.6203	0.000396276	0.00964173	0.0274551	3.54255	ANKRD17
-0.377993	3.36177	-3.61609	0.000398012	0.00964734	-0.0754381	-3.5414	AGA
0.690638	5.50869	3.60531	0.000398494	0.00964734	-0.00228096	3.54108	MBOAT7
-0.261606	4.17331	-3.65102	0.000400354	0.00965898	-0.158487	-3.53985	CCDC25
-0.25268	3.98291	-3.63242	0.000401184	0.00965898	-0.220209	-3.5393	POLL
-0.204566	4.49903	-3.62604	0.00040196	0.00965898	-0.253578	-3.53879	TBP
-0.48213	4.48129	-3.62645	0.000404201	0.0096662	0.0997216	-3.53733	BTD
0.361246	6.19278	3.6077	0.000404841	0.0096662	0.0167929	3.53691	PPME1
0.235415	6.74325	3.607	0.000405966	0.0096662	-0.0548271	3.53617	LYRM4
0.275429	4.60225	3.61723	0.000406243	0.0096662	-0.107911	3.53599	ELOA
0.594113	3.95543	3.60009	0.000409789	0.00972673	0.00207016	3.5337	SPINDOC
-0.255699	5.02533	-3.66891	0.000416005	0.00985019	-0.0316548	-3.52972	ZNF346
0.632254	5.2155	3.59153	0.000418162	0.00986248	-0.0194043	3.52835	AHSA1
-0.119264	7.0488	-3.62579	0.000419748	0.00986248	-0.262324	-3.52735	ZZEF1
0.445393	5.01517	3.59152	0.000420047	0.00986248	-0.0198873	3.52716	MORC4
0.347239	5.4965	3.59203	0.000420588	0.00986248	-0.0265647	3.52682	MAFG
-0.291597	4.35174	-3.65385	0.000424284	0.00991067	-0.0125459	-3.5245	EHMT2
-0.256819	6.02558	-3.59021	0.000425414	0.00991067	-0.0779468	-3.52379	NHLRC3
-0.291939	5.1656	-3.60592	0.000425706	0.00991067	-0.0414444	-3.52361	SUMF2
-0.163646	5.99895	-3.62164	0.00043133	0.0100176	-0.220758	-3.52013	CARS2
-0.259624	7.92267	-3.58317	0.000436777	0.0101199	-0.0424274	-3.5168	GSAP
-0.127349	5.53893	-3.61111	0.000441904	0.0102143	-0.496503	-3.5137	OSBP
-0.166368	6.27276	-3.58355	0.000445594	0.0102751	-0.290298	-3.51149	NVL
-0.284913	4.22116	-3.60136	0.000450626	0.010348	-0.225644	-3.50851	EXTL2
-0.304104	3.82282	-3.59068	0.000450888	0.010348	-0.233102	-3.50835	FN3KRP
-0.221101	5.23321	-3.58764	0.000452648	0.0103639	-0.244205	-3.50732	NAA40
0.228072	6.24279	3.57298	0.000453873	0.0103675	-0.159765	3.5066	LASP1
0.147286	8.80933	3.56442	0.000464733	0.010556	-0.139967	3.5003	ITSN2
-0.307412	3.66364	-3.57661	0.00046487	0.010556	-0.297116	-3.50022	ALDH3B1
0.13238	7.13892	3.58264	0.000465386	0.010556	-0.238132	3.49993	EWSR1
-0.229475	5.3367	-3.58637	0.000466586	0.0105586	-0.213342	-3.49924	PRMT7
-0.240521	3.85095	-3.60596	0.000467926	0.0105643	-0.346182	-3.49848	POFUT2
0.282645	5.93075	3.56702	0.0004728	0.0106495	-0.122487	3.49571	ZFAT
0.185651	6.30894	3.57545	0.000475796	0.0106768	-0.209661	3.49403	UBE4A
-0.303293	4.51441	-3.56708	0.00047621	0.0106768	-0.253621	-3.49379	ITPA
-0.180695	5.42217	-3.59182	0.000484507	0.0108378	-0.315815	-3.48918	RAB4A
0.157504	7.88186	3.55356	0.000487108	0.0108709	-0.277835	3.48775	WWC2
0.311302	9.23495	3.55284	0.000489831	0.0109066	-0.147849	3.48626	SSBP2
0.246718	4.08035	3.56258	0.000493711	0.0109678	-0.383249	3.48415	MVB12A
0.229202	5.3588	3.58271	0.000498278	0.011044	-0.326258	3.48168	HOOK2
0.473174	3.18621	3.55013	0.00050778	0.011229	-0.252264	3.47662	CISD3
0.49295	5.76616	3.54459	0.000509015	0.0112307	-0.190714	3.47597	CCT3
-0.275291	3.86351	-3.55998	0.000511202	0.0112534	-0.412397	-3.47482	CYB5R1
-0.37238	6.40205	-3.53394	0.00051969	0.0114144	-0.197482	-3.4704	ARMCX4
0.176489	6.54863	3.55789	0.000521636	0.0114312	-0.266483	3.46939	RAB14
0.17398	7.40776	3.55324	0.000523343	0.0114428	-0.208172	3.46852	ARHGEF11
0.286879	7.34283	3.53039	0.000527525	0.0114878	-0.218529	3.46638	AMPD3
-0.2713	4.13995	-3.56129	0.000527767	0.0114878	-0.378664	-3.46625	SIRT3
-0.294313	4.26211	-3.56501	0.000529592	0.0115017	-0.451171	-3.46532	FLYWCH1
0.232396	5.65138	3.53036	0.000530951	0.0115055	-0.331965	3.46464	PLEKHF2
-0.405263	3.42489	-3.52813	0.000538715	0.0116478	-0.34934	-3.46073	ZWILCH
-0.252609	4.74563	-3.57805	0.000544371	0.0117439	-0.328831	-3.45792	NXPE3
0.260139	8.91461	3.51225	0.000546287	0.0117523	-0.293081	3.45697	ZNF292
-0.127402	5.53068	-3.55964	0.000547181	0.0117523	-0.64859	-3.45653	PRPF3
-0.360815	5.99216	-3.52007	0.00055086	0.0117939	-0.256328	-3.45472	NUDT3
-0.266678	5.90885	-3.52818	0.000551549	0.0117939	-0.322984	-3.45439	DTWD2
0.164581	6.36919	3.52287	0.000553936	0.0117994	-0.432901	3.45322	ELK4
-0.396144	5.31547	-3.52829	0.000554237	0.0117994	-0.214771	-3.45307	PTS
-0.475603	6.82498	-3.51425	0.000558811	0.0118484	-0.260038	-3.45086	DPH6
-0.229788	3.72386	-3.54858	0.00055902	0.0118484	-0.605166	-3.45076	ACTR5
-0.350531	3.22931	-3.53121	0.000560199	0.0118484	-0.567702	-3.45019	PDE6B
0.410138	3.69818	3.55181	0.000564781	0.0119193	-0.312574	3.44799	ZFHX2
0.302117	4.88711	3.51748	0.000567922	0.0119596	-0.346965	3.44649	NACC2
-0.358778	4.01542	-3.52011	0.000570492	0.0119877	-0.357705	-3.44527	TIMM17A
-0.328249	4.25381	-3.53529	0.000574367	0.0120431	-0.391174	-3.44344	TMEM175
0.146969	9.10318	3.50598	0.000579866	0.0121322	-0.347979	3.44086	ZNF638
0.593627	3.46752	3.49605	0.000582039	0.0121385	-0.34871	3.43985	NFKB2
0.307148	8.36763	3.50489	0.000582669	0.0121385	-0.288559	3.43956	GNAS
0.210981	9.28343	3.49388	0.00058619	0.0121628	-0.350595	3.43793	AFF1
-0.562249	4.64096	-3.50354	0.000586342	0.0121628	-0.293736	-3.43785	ARSG
-0.18529	7.12082	-3.49565	0.000598239	0.0123832	-0.398712	-3.43241	GGNBP2
0.609325	5.32002	3.49256	0.000605868	0.0125144	-0.357416	3.42897	TSHZ1
-0.341197	3.43741	-3.52167	0.000607322	0.0125178	-0.517344	-3.42832	SDHAF4
0.303134	8.15679	3.48799	0.000610022	0.0125468	-0.38043	3.42712	XPO1
-0.186809	7.94063	-3.4976	0.000613469	0.012591	-0.449695	-3.42559	RBM25
0.193578	6.2646	3.4967	0.000615959	0.0126155	-0.534922	3.42449	VTA1
-0.361072	6.27931	-3.48939	0.000617396	0.0126183	-0.373834	-3.42385	FTCDNL1
-0.232232	4.27939	-3.53051	0.000621919	0.012684	-0.689754	-3.42187	KIF27
-0.348256	3.44229	-3.50431	0.000630652	0.0128352	-0.550539	-3.41808	MRPL32
-0.513211	4.92412	-3.48558	0.000634404	0.0128793	-0.349003	-3.41646	SLC44A2
-0.289307	3.44605	-3.49523	0.000635474	0.0128793	-0.660021	-3.416	NIF3L1
0.242681	5.30808	3.47521	0.000639011	0.012924	-0.476543	3.41449	SLC19A1
0.33948	8.17229	3.46806	0.000642728	0.012966	-0.417318	3.41291	CHST15
-0.254687	3.9816	-3.50711	0.000643757	0.012966	-0.610953	-3.41248	NFYB
0.12969	9.80466	3.47067	0.000651326	0.0130912	-0.473567	3.40929	SDCCAG8
-0.411809	4.96951	-3.50915	0.000655158	0.0131411	-0.321649	-3.40769	ZC2HC1A
0.222093	8.99303	3.48878	0.000657253	0.013153	-0.345034	3.40682	PNISR
0.711203	3.25683	3.45984	0.000659607	0.013153	-0.463773	3.40584	TCEAL9
0.461624	6.19553	3.45876	0.000659819	0.013153	-0.439785	3.40575	TMEM243
0.354696	8.16661	3.45726	0.000664666	0.0132225	-0.445086	3.40375	GPBP1
0.171049	5.49312	3.4833	0.000667852	0.0132587	-0.691698	3.40245	PIP5K1C
-0.306813	4.03516	-3.48034	0.000672223	0.0133022	-0.629016	-3.40066	RABEPK
0.253768	6.45634	3.46575	0.000672784	0.0133022	-0.433852	3.40044	MTFR1
0.726101	4.07825	3.45273	0.000674766	0.0133143	-0.515852	3.39963	ANKRD37
-0.422264	4.84614	-3.46515	0.000677543	0.0133381	-0.488598	-3.39851	AGBL3
-0.759732	2.60066	-3.45288	0.000678718	0.0133381	-0.65302	-3.39803	MCTP2
0.395585	3.51648	3.45441	0.000683579	0.0134064	-0.555665	3.39608	MICB
-0.188534	7.56052	-3.46712	0.000696708	0.013621	-0.604036	-3.39087	WDPCP
-0.293163	5.31875	-3.49974	0.000697327	0.013621	-0.489664	-3.39063	TBC1D19
0.23589	6.08023	3.44894	0.000700985	0.013665	-0.568479	3.38919	SLC37A1
-0.224596	5.48936	-3.46526	0.000709505	0.0138034	-0.617541	-3.38588	RNF34
-0.147895	6.73131	-3.48072	0.000712586	0.0138113	-0.688293	-3.38469	ABHD18
0.608293	4.39371	3.44074	0.000712759	0.0138113	-0.490928	3.38462	MRPL18
0.436236	5.087	3.44293	0.000717101	0.0138678	-0.494896	3.38296	SLC17A9
0.347146	4.09253	3.45858	0.000724241	0.0139722	-0.629672	3.38023	DLG4
0.350473	5.88585	3.45296	0.000725807	0.0139722	-0.52539	3.37964	HPRT1
0.491094	5.36102	3.43639	0.000726819	0.0139722	-0.499298	3.37926	NUDC
-0.309334	3.32447	-3.46027	0.000729615	0.0139867	-0.857523	-3.3782	E4F1
-0.315115	3.66764	-3.44829	0.000730454	0.0139867	-0.749298	-3.37789	DSN1
-0.149703	6.31738	-3.45072	0.000732598	0.0140001	-0.693823	-3.37708	POLR2B
-0.780279	3.85038	-3.43907	0.000738514	0.0140855	-0.491399	-3.37487	ADAMTS19
-0.352483	5.22051	-3.44129	0.000746682	0.0142133	-0.651244	-3.37184	SUGCT
-0.178955	4.80608	-3.4693	0.000755397	0.0143258	-0.850363	-3.36864	DCAF16
-0.197025	5.26256	-3.43997	0.000756893	0.0143258	-0.789733	-3.3681	CRTAP
0.362367	4.50902	3.42832	0.000758869	0.0143258	-0.608015	3.36738	BMI1
-0.247035	3.87307	-3.45966	0.000761051	0.0143258	-0.826564	-3.36659	TMEM41A
-0.470305	4.26414	-3.42708	0.000761271	0.0143258	-0.534437	-3.36651	ACCS
-0.237829	4.50352	-3.44284	0.000761448	0.0143258	-0.878002	-3.36644	ALKBH3
-1.80223	1.49889	-3.43555	0.000762968	0.0143267	-2.48903	-3.36589	PRRC2B
0.176461	8.69873	3.42105	0.000767146	0.014363	-0.5493	3.36438	CLASP1
-0.330638	8.21026	-3.42322	0.000767862	0.014363	-0.551617	-3.36413	CSF3R
0.204903	6.90425	3.40975	0.000809568	0.0150918	-0.644549	3.3495	RNF169
0.475521	6.52715	3.40075	0.000809932	0.0150918	-0.611484	3.34938	HSPA4
-0.404095	3.42622	-3.42903	0.000813972	0.0151363	-0.941268	-3.348	ENC1
0.295647	6.36398	3.4092	0.000816818	0.0151363	-0.65199	3.34703	AGO2
-0.367636	6.5686	-3.42002	0.000817001	0.0151363	-0.90893	-3.34697	CD99L2
-0.335258	3.85557	-3.42411	0.000822764	0.0152111	-0.83373	-3.34502	F8
0.36502	4.68839	3.40194	0.000824168	0.0152111	-0.666767	3.34455	JMJD6
-0.154935	5.49098	-3.41916	0.000830492	0.0152987	-0.962079	-3.34243	DNAJC16
0.235456	5.65933	3.41652	0.000833718	0.015329	-0.681153	3.34135	PURB
-0.485254	3.34071	-3.40952	0.000845846	0.0155226	-0.682184	-3.33734	TEX9
-0.290256	3.47827	-3.43121	0.000848404	0.0155264	-0.895899	-3.3365	FH
-0.154932	5.68748	-3.42229	0.000850357	0.0155264	-0.914347	-3.33586	GTF3C2
0.462119	5.48587	3.38773	0.00085085	0.0155264	-0.649121	3.3357	ENGASE
-0.218229	5.96762	-3.4318	0.000853787	0.0155508	-0.929672	-3.33474	SCAI
0.204291	5.53385	3.41391	0.000863991	0.0157072	-0.902573	3.33144	SRPK1
0.16645	9.58616	3.38258	0.000867427	0.0157158	-0.795963	3.33033	CMIP
-0.215683	5.92713	-3.41466	0.000867703	0.0157158	-0.715658	-3.33024	BORCS5
-0.354761	10.5598	-3.38427	0.000871767	0.0157398	-0.715629	-3.32894	ST6GALNAC3
0.189522	4.47637	3.40787	0.000872274	0.0157398	-1.03144	3.32878	PABPC1L
-0.301189	3.54777	-3.41911	0.000879993	0.0158385	-0.90649	-3.32632	UBE2D4
0.272214	8.47585	3.38109	0.000881356	0.0158385	-0.673833	3.32589	UBE2D3
-0.537981	4.58377	-3.39624	0.00088293	0.0158385	-0.6646	-3.3254	SLC7A8
-0.203056	4.90103	-3.40438	0.00088427	0.0158385	-0.884568	-3.32497	ARMC1
-0.323409	5.85537	-3.38386	0.000886401	0.0158475	-0.789467	-3.3243	DDX60
0.218228	8.2556	3.38085	0.000889389	0.0158717	-0.673172	3.32336	SOS1
0.320549	7.4908	3.3761	0.000899204	0.0160174	-0.696069	3.3203	TRAF3
-0.385703	3.13598	-3.39737	0.000901457	0.0160281	-0.961088	-3.3196	GSTA4
0.428288	6.65594	3.3839	0.000904331	0.0160498	-0.668674	3.31871	SEM1
0.114691	7.06941	3.37655	0.000921018	0.0162639	-0.971282	3.3136	ZXDC
-0.313778	8.83775	-3.37003	0.000921555	0.0162639	-0.704479	-3.31344	IFNGR1
-1.73893	1.42043	-3.38351	0.000921831	0.0162639	-2.4526	-3.31336	HDAC8
0.149279	5.56331	3.3827	0.000923096	0.0162639	-1.07748	3.31297	KMT2D
0.155181	5.25325	3.37148	0.000927486	0.016306	-1.071	3.31165	ACLY
-0.350141	3.56987	-3.3749	0.000928843	0.016306	-0.933817	-3.31124	COA4
0.53017	3.99294	3.36941	0.00093234	0.0163378	-0.752433	3.31019	ADAM32
0.438864	3.38177	3.37954	0.000937096	0.0163681	-0.810947	3.30876	VLDLR
-0.198589	4.1393	-3.3826	0.00093744	0.0163681	-1.15688	-3.30866	FBXL12
-0.282038	4.6837	-3.37838	0.000943037	0.0164363	-0.836572	-3.30699	MLYCD
0.54029	5.66882	3.35798	0.000949846	0.0165139	-0.736	3.30498	CCNG2
0.12213	8.11343	3.36667	0.000950892	0.0165139	-0.863497	3.30467	NRDC
0.256354	6.56542	3.37505	0.000954292	0.0165396	-0.725908	3.30367	ZBTB44
-0.29702	5.20923	-3.35839	0.000955779	0.0165396	-0.803055	-3.30323	OSGEP
0.22227	5.44187	3.36705	0.000976313	0.01684	-0.968498	3.29726	CARNMT1
0.248496	5.1985	3.36042	0.000978251	0.01684	-0.813485	3.29671	PAN2
-0.665552	4.60583	-3.37389	0.000978341	0.01684	-0.756084	-3.29668	AFF3
0.634937	6.20935	3.34941	0.000980148	0.0168412	-0.765537	3.29616	ST13
-0.483824	3.97929	-3.34851	0.000984652	0.0168887	-0.816206	-3.29488	PARP15
0.534379	5.22554	3.34762	0.000989459	0.0169412	-0.770263	3.29351	TCP1
0.224307	6.58442	3.34771	0.000998171	0.0170534	-1.03993	3.29104	NSD2
-0.244117	3.83532	-3.36334	0.000999524	0.0170534	-1.11372	-3.29066	TTC32
-0.21978	4.2636	-3.35732	0.0010163	0.017293	-1.11958	-3.28598	ZNF839
0.230139	6.04774	3.34256	0.00101713	0.017293	-0.928052	3.28574	ARID5A
0.168486	6.682	3.34987	0.00101959	0.0173045	-1.05851	3.28506	NMT1
-0.350228	4.0128	-3.36139	0.00102611	0.0173752	-0.89175	-3.28327	RAB40B
-0.377093	4.79501	-3.33733	0.00102734	0.0173752	-0.834676	-3.28293	PRKAB1
0.210741	6.3631	3.34832	0.00103078	0.0174031	-0.868415	3.28199	DCUN1D1
0.190688	8.20866	3.33363	0.0010374	0.0174817	-0.830132	3.28018	KTN1
-0.222822	4.23382	-3.34673	0.00103904	0.0174817	-1.21582	-3.27974	KDELR1
-0.457883	4.63846	-3.36248	0.0010446	0.017545	-0.847777	-3.27823	PTPRN2
-0.257646	5.00351	-3.33748	0.00104703	0.0175555	-0.954833	-3.27757	OARD1
0.341742	5.70914	3.32349	0.00105611	0.0176771	-0.928398	3.27514	TOM1
-0.0947023	6.95536	-3.34163	0.00106296	0.0177612	-1.2552	-3.27331	NUP214
-0.327824	5.64535	-3.35641	0.00106933	0.0178368	-0.772316	-3.27162	ARHGEF9
0.236347	6.73407	3.33283	0.00107297	0.0178669	-0.878729	3.27066	TMEM181
0.796429	6.72665	3.31632	0.00108175	0.0179822	-0.885918	3.26836	HSPD1
-0.307048	3.50313	-3.3659	0.00108386	0.0179866	-1.16116	-3.2678	GNL1
0.290493	5.53404	3.32456	0.00108808	0.0180248	-0.953972	3.2667	PHF10
0.524052	4.77346	3.31674	0.00108988	0.0180248	-0.884479	3.26623	PGM1
-0.303556	3.98501	-3.36319	0.00109196	0.0180285	-0.971267	-3.26569	FAM76A
-0.177338	5.59501	-3.34259	0.00109653	0.0180731	-0.994894	-3.26451	PIGG
0.515516	7.21134	3.31141	0.00109881	0.0180801	-0.921322	3.26392	PGK1
-0.279755	4.9526	-3.32093	0.00110107	0.0180866	-0.930541	-3.26334	CAT
0.257845	5.67535	3.31491	0.00110868	0.0181809	-0.902174	3.26139	SNRNP48
0.193247	6.91524	3.32994	0.00111151	0.0181966	-0.873591	3.26067	FGFR1OP2
0.685112	3.26758	3.31014	0.00111483	0.0182075	-0.8838	3.25982	ACTR3C
0.201928	5.7155	3.32329	0.00111714	0.0182075	-1.01024	3.25923	BRI3BP
-0.138691	5.19187	-3.33931	0.0011178	0.0182075	-1.49962	-3.25906	TRAPPC6B
-0.360315	3.73845	-3.33395	0.00112117	0.0182241	-1.36516	-3.25821	GAS2
-0.368954	3.52	-3.34643	0.00112258	0.0182241	-0.972692	-3.25785	VSIG10
0.161777	5.10039	3.33166	0.00113109	0.0183135	-1.2004	3.25571	MTO1
0.250569	5.78423	3.32635	0.00113538	0.0183135	-0.987601	3.25463	RAI1
-0.51443	3.47799	-3.33094	0.00113603	0.0183135	-0.924462	-3.25447	RANBP17
0.182594	7.13365	3.32488	0.0011361	0.0183135	-1.02448	3.25445	DOCK7
0.217822	5.65135	3.3105	0.00113761	0.0183135	-1.05596	3.25408	PDE6D
0.232483	6.47077	3.30493	0.0011394	0.0183135	-0.94163	3.25363	HNRNPF
0.207829	4.56926	3.32079	0.0011537	0.0184831	-1.29764	3.25009	METTL4
0.176541	4.66811	3.31062	0.00115517	0.0184831	-1.33751	3.24972	RBM15
-0.245756	4.00647	-3.33687	0.00115567	0.0184831	-1.1604	-3.2496	DNAJC27
0.153029	9.68027	3.30001	0.00115955	0.0184877	-0.948197	3.24865	ARID1B
0.627407	4.15148	3.29651	0.00115977	0.0184877	-0.961551	3.24859	TWIST2
0.526842	4.43302	3.31041	0.00116241	0.0184941	-0.883824	3.24795	GCNA
0.141211	6.95246	3.30703	0.00116398	0.0184941	-1.14375	3.24756	PTAR1
-1.80495	1.53505	-3.30671	0.00117797	0.018671	-2.73628	-3.24416	UMAD1
0.144962	7.10379	3.30328	0.00117896	0.018671	-1.01239	3.24392	RSBN1L
-0.366487	5.43941	-3.33323	0.00118404	0.018721	-0.961514	-3.2427	SPAG16
-0.501952	5.34813	-3.31763	0.00119191	0.0188147	-0.864621	-3.24081	CRYL1
0.158478	6.16633	3.29778	0.00119482	0.01883	-1.18598	3.24011	ZBTB37
-0.607722	5.81644	-3.29181	0.00120786	0.0190047	-0.932277	-3.23702	ID2
-0.265881	3.26741	-3.32064	0.0012238	0.0191808	-1.32559	-3.23327	BPNT1
0.211512	6.13327	3.28533	0.00122471	0.0191808	-1.10657	3.23306	TMED5
-0.645116	6.64358	-3.28652	0.00122498	0.0191808	-1.101	-3.233	FOS
0.339236	6.58081	3.28094	0.00123183	0.0192164	-0.991572	3.23141	MCU
0.328755	7.04655	3.27737	0.00123302	0.0192164	-1.03136	3.23113	ZHX2
0.622204	3.4595	3.27579	0.00123319	0.0192164	-0.995902	3.23109	DEDD2
-0.184263	7.06198	-3.28575	0.00123521	0.019217	-0.985511	-3.23062	DENND6A
-0.582069	5.13631	-3.32498	0.00124301	0.0192843	-0.942824	-3.22882	ROBO2
-0.385882	3.22499	-3.28306	0.00124465	0.0192843	-1.16998	-3.22844	DLEC1
0.378905	3.55629	3.2819	0.00124549	0.0192843	-1.13767	3.22825	FOXP4
-0.322662	5.67584	-3.29777	0.00125084	0.0193249	-0.967478	-3.22703	CDC37
0.539608	7.42621	3.27382	0.001254	0.0193249	-1.09209	3.2263	HIBCH
-0.225141	4.61513	-3.32929	0.00125475	0.0193249	-1.15616	-3.22613	FAM98B
0.234464	9.0862	3.27501	0.00125759	0.0193249	-1.04401	3.22549	CCNH
-0.6002	3.4486	-3.27415	0.00125825	0.0193249	-1.0418	-3.22534	MUSK
-0.299393	3.72299	-3.30304	0.00126019	0.0193249	-1.37429	-3.22489	CFAP36
0.143656	6.42936	3.30503	0.00126205	0.0193249	-1.19929	3.22447	MAVS
0.396273	4.04494	3.28299	0.00126738	0.0193379	-1.0606	3.22327	GPR161
0.159414	6.39782	3.27913	0.00126795	0.0193379	-1.23904	3.22314	INTS6L
-0.477915	2.03291	-3.29802	0.00126887	0.0193379	-1.09895	-3.22293	CCND2
0.25739	4.25216	3.29636	0.00127717	0.019385	-1.22407	3.22106	OGFOD1
0.308791	3.94151	3.28338	0.00127718	0.019385	-1.16143	3.22106	CHMP6
0.39092	5.44895	3.26781	0.00127796	0.019385	-1.11974	3.22088	STEAP3
-0.277167	5.05854	-3.28892	0.00128098	0.0194005	-1.04255	-3.22021	PCYT1A
-0.280487	3.43074	-3.28626	0.00128886	0.0194564	-1.33573	-3.21845	MAFK
0.38073	4.59826	3.26294	0.00128955	0.0194564	-1.06403	3.2183	CASP7
0.241956	5.29696	3.27641	0.00129068	0.0194564	-1.13547	3.21804	LRRC58
-0.276701	3.48106	-3.29182	0.00129819	0.0195392	-1.32497	-3.21638	ARL2BP
-0.445375	3.3811	-3.26827	0.0013014	0.0195573	-1.13785	-3.21567	TMEM86A
-0.292797	6.02277	-3.26246	0.00131167	0.019629	-1.07647	-3.21341	ERMAP
-0.194525	5.84718	-3.27193	0.00131227	0.019629	-1.20213	-3.21328	RAD54L2
0.424281	4.56353	3.26209	0.00131619	0.019629	-1.01781	3.21243	HEBP2
0.377123	6.30082	3.26211	0.00131668	0.019629	-1.04594	3.21232	TNFRSF10D
0.244222	8.82315	3.25705	0.00131675	0.019629	-1.07745	3.2123	PHF21A
-0.233833	5.52089	-3.29342	0.00131922	0.019629	-1.15491	-3.21177	RNF170
-0.341782	4.98525	-3.26114	0.00132033	0.019629	-1.09595	-3.21152	ADAT2
-0.183811	6.2263	-3.26668	0.00132567	0.0196523	-1.15095	-3.21036	MRE11
0.256094	7.12168	3.25774	0.00132768	0.0196523	-1.03764	3.20993	KHDRBS1
-0.134723	5.49538	-3.28739	0.00132797	0.0196523	-1.57217	-3.20987	ANKRD27
-0.222316	5.18815	-3.26066	0.00133524	0.0197299	-1.2636	-3.2083	PIGB
-1.4794	1.32957	-3.28971	0.0013419	0.0197981	-1.94139	-3.20687	SPATA13
-0.433909	3.80301	-3.28795	0.00134634	0.0198061	-1.11711	-3.20591	CALD1
-0.374046	3.55501	-3.2761	0.00134652	0.0198061	-1.35018	-3.20588	MROH8
0.261394	4.20312	3.28114	0.00135337	0.0198768	-1.1829	3.20441	CNOT3
0.314383	5.27911	3.25	0.00135667	0.0198951	-1.16637	3.20371	GNA15
-1.09658	2.09368	-3.24675	0.00136491	0.0199858	-1.23232	-3.20197	CCL3
0.25756	5.41825	3.26178	0.00136955	0.020005	-1.20661	3.20099	INTS7
0.226748	6.7753	3.25593	0.00137034	0.020005	-1.1485	3.20083	TMC8
0.345244	6.72064	3.24309	0.00137559	0.0200513	-1.18844	3.19973	LIMD1
0.419979	3.74865	3.27519	0.00137989	0.0200744	-1.05668	3.19883	TCEAL1
0.400924	2.93931	3.24969	0.00138149	0.0200744	-1.32085	3.19849	C21orf58
0.338942	6.46237	3.24432	0.00138337	0.0200744	-1.07043	3.1981	PGS1
0.259865	7.63405	3.26315	0.00139117	0.0201574	-1.111	3.19648	ARAP2
-0.165003	6.64385	-3.24825	0.00139908	0.0202419	-1.25278	-3.19484	TMEM168
0.323043	6.05582	3.23795	0.00141091	0.0203826	-1.11206	3.19241	IDH1
-0.198568	5.20045	-3.26557	0.00141591	0.0204245	-1.33238	-3.19139	PEX1
0.319056	3.73182	3.25687	0.00142377	0.0205074	-1.17171	3.18979	EXOC8
-0.278756	3.39297	-3.2545	0.00142886	0.0205445	-1.47506	-3.18876	DCPS
-0.192171	7.33577	-3.24394	0.00143093	0.0205445	-1.13426	-3.18834	IBTK
-0.284765	5.6954	-3.24004	0.0014327	0.0205445	-1.18798	-3.18798	ZSCAN5A
-0.199025	5.56042	-3.25552	0.00144575	0.0207011	-1.28058	-3.18536	AFG3L2
1.0427	3.51426	3.22627	0.00145255	0.0207678	-1.12738	3.184	HSPA4L
0.324066	4.27553	3.23583	0.00145695	0.0207746	-1.2818	3.18312	SNAI3
-0.26591	6.42454	-3.23256	0.00145993	0.0207746	-1.21559	-3.18253	CNPY3
-0.248571	5.74361	-3.23572	0.0014612	0.0207746	-1.273	-3.18228	COPG2
0.227613	5.1515	3.2423	0.00146158	0.0207746	-1.27738	3.18221	SRP19
-0.168236	4.84854	-3.25158	0.00146807	0.0207923	-1.60352	-3.18092	ZNF420
-0.16653	7.04262	-3.24377	0.00146879	0.0207923	-1.22024	-3.18078	PPIP5K2
-0.344826	3.34726	-3.2344	0.00147038	0.0207923	-1.47971	-3.18047	CD82
0.184937	5.05543	3.23287	0.0014714	0.0207923	-1.52681	3.18027	NMI
0.24396	6.90174	3.22883	0.00147423	0.0208021	-1.16964	3.17971	RYBP
-0.331025	5.4233	-3.23441	0.00147948	0.0208459	-1.21312	-3.17868	LCLAT1
-0.314448	3.08507	-3.23577	0.00148886	0.0209217	-1.47567	-3.17685	ZNF461
-0.477104	3.83871	-3.22446	0.00148917	0.0209217	-1.22163	-3.17679	SERPINF1
-0.204728	6.82361	-3.23762	0.0014976	0.0210097	-1.27734	-3.17515	LENG8
0.544374	4.82438	3.2252	0.00150126	0.0210307	-1.12229	3.17444	DOC2A
-0.198638	5.6463	-3.2513	0.00150861	0.0211032	-1.24947	-3.17302	SAP130
-0.202796	5.76063	-3.28201	0.0015121	0.0211215	-1.30556	-3.17235	LMO4
0.293324	5.92002	3.21646	0.00152277	0.0212395	-1.18416	3.17031	RGL3
-0.260524	4.73058	-3.22385	0.00152492	0.0212395	-1.31644	-3.1699	PTPN6
-0.4309	3.72819	-3.22787	0.001531	0.0212936	-1.24751	-3.16874	ZNF711
0.374344	7.02622	3.21128	0.00154271	0.0214258	-1.16723	3.16653	LY96
-0.189207	5.09505	-3.22107	0.00155619	0.021572	-1.44614	-3.164	PYROXD1
-0.220779	3.81799	-3.22945	0.00155768	0.021572	-1.61035	-3.16372	ZNF350
-0.309589	3.02701	-3.2285	0.00156797	0.0216486	-1.58924	-3.1618	C17orf75
0.167667	8.31138	3.21496	0.00156906	0.0216486	-1.19676	3.1616	SETD5
0.411894	5.72183	3.21059	0.00157138	0.0216486	-1.19101	3.16117	BST2
-0.277172	4.78378	-3.21928	0.00157214	0.0216486	-1.32555	-3.16103	TXNDC15
0.403917	3.48881	3.20947	0.00157617	0.0216735	-1.25719	3.16028	CLDN15
-0.36088	3.89151	-3.2056	0.00158185	0.0217092	-1.30268	-3.15923	SLC24A1
0.220943	4.97315	3.21248	0.00158324	0.0217092	-1.42754	3.15898	RAB9A
-0.265582	3.75753	-3.22802	0.00160912	0.0220329	-1.48339	-3.15425	BUD13
0.351764	3.17135	3.20053	0.00161574	0.0220925	-1.42359	3.15305	SETD9
0.110556	7.49775	3.213	0.00162027	0.022111	-1.47292	3.15223	SHOC2
-0.334356	7.00977	-3.20198	0.00162262	0.022111	-1.21939	-3.15181	ENOX2
-0.266941	4.88986	-3.2343	0.00162393	0.022111	-1.46066	-3.15157	LANCL1
0.288285	4.76126	3.21112	0.00162873	0.0221243	-1.24798	3.15071	SIRT7
-0.214099	10.0037	-3.20104	0.00163169	0.0221243	-1.44936	-3.15018	SLCO2B1
0.213146	4.66984	3.20115	0.00163175	0.0221243	-1.62574	3.15017	TP53
-0.51079	3.95959	-3.20087	0.00163791	0.0221627	-1.32966	-3.14907	NSUN7
0.527733	4.48791	3.19968	0.00163914	0.0221627	-1.2003	3.14885	PROX1
0.893512	6.24291	3.19309	0.0016495	0.0222717	-1.23955	3.14701	DNAJB1
-0.334324	3.39943	-3.20182	0.00165384	0.0222993	-1.43113	-3.14624	NUDT12
0.182711	3.91033	3.2112	0.00167339	0.0225197	-1.73747	3.1428	HINFP
0.392198	4.34872	3.18922	0.00167483	0.0225197	-1.43621	3.14255	HELLS
-0.334816	2.96942	-3.20697	0.00168127	0.022575	-1.59286	-3.14143	PIGQ
0.376047	4.62915	3.18469	0.00169021	0.0226111	-1.32266	3.13987	SLBP
-0.274385	5.41965	-3.19362	0.00169453	0.0226111	-1.3748	-3.13912	FKTN
0.184799	9.27395	3.18168	0.00169689	0.0226111	-1.3159	3.13872	DENND1A
-0.102782	6.19123	-3.20942	0.00169705	0.0226111	-1.8074	-3.13869	CDC16
-0.64929	5.02889	-3.18708	0.00169775	0.0226111	-1.33358	-3.13857	CD69
0.230873	3.67336	3.19024	0.00169793	0.0226111	-1.67368	3.13854	DTYMK
0.203646	4.96924	3.19318	0.001703	0.0226274	-1.53867	3.13766	CRKL
-0.264418	4.63741	-3.18849	0.00170382	0.0226274	-1.42054	-3.13752	NDUFS6
-0.261719	4.95303	-3.20554	0.00171163	0.0227002	-1.52617	-3.13618	ABHD6
-0.22108	6.71576	-3.22156	0.00171869	0.0227323	-1.55257	-3.13497	FOCAD
-0.379509	3.04363	-3.21098	0.00172098	0.0227323	-1.57225	-3.13458	PKIG
0.39094	6.4921	3.17593	0.00172337	0.0227323	-1.34184	3.13418	PDK1
-0.15848	5.00158	-3.21111	0.00172342	0.0227323	-1.72953	-3.13417	FBXO3
-1.48231	1.29348	-3.19633	0.00172614	0.0227373	-2.36432	-3.1337	MS4A7
0.156642	5.28898	3.1969	0.00173056	0.0227646	-1.68491	3.13296	ABRAXAS2
-0.150356	6.99385	-3.19021	0.00174172	0.0228804	-1.46495	-3.13107	PPP3CB
-0.233156	4.18954	-3.20312	0.00174723	0.0229077	-1.72336	-3.13014	SCCPDH
-1.40399	1.33699	-3.20828	0.00174851	0.0229077	-2.00682	-3.12992	CYBB
0.17585	5.40119	3.17511	0.00175225	0.0229257	-1.55593	3.1293	YIPF1
0.253919	5.84776	3.18005	0.00175751	0.0229396	-1.32533	3.12842	DNASE1
0.294375	5.53915	3.17994	0.00175804	0.0229396	-1.40307	3.12833	CDK18
-0.365013	3.32557	-3.18476	0.00177413	0.023103	-1.47087	-3.12565	SGCB
0.191244	3.51289	3.19843	0.00177532	0.023103	-1.82988	3.12545	COG8
0.774617	3.94077	3.16542	0.00178325	0.0231462	-1.31612	3.12414	PKDCC
0.739515	4.12156	3.16913	0.00178341	0.0231462	-1.2799	3.12411	CFAP161
-0.514977	4.04524	-3.18186	0.00179279	0.0232153	-1.4657	-3.12257	SLC22A15
0.354472	6.54596	3.17315	0.00179352	0.0232153	-1.29179	3.12245	PKM
-0.264783	3.52194	-3.18256	0.00180042	0.0232736	-1.70039	-3.12132	GLT8D1
0.252487	8.64982	3.16378	0.00180722	0.0233304	-1.3512	3.12021	PIK3AP1
-0.218857	3.60143	-3.19604	0.00181528	0.0234034	-1.7483	-3.1189	HDGFL2
-0.217762	4.46779	-3.18939	0.00182091	0.0234356	-1.67271	-3.11799	ZNF345
-0.215124	5.34903	-3.17992	0.00182261	0.0234356	-1.54245	-3.11771	MTFMT
0.155982	9.29739	3.16074	0.00182794	0.023473	-1.38271	3.11685	TAOK3
-0.268816	5.19753	-3.17582	0.0018304	0.0234736	-1.37045	-3.11646	ASH2L
0.158186	6.28446	3.18626	0.00183508	0.0235025	-1.47824	3.1157	MRPS31
0.491095	5.62884	3.18427	0.00184355	0.023537	-1.23663	3.11434	CCDC30
-0.345991	3.00418	-3.17334	0.00184386	0.023537	-1.6456	-3.11429	MMAB
0.7101	2.75837	3.15426	0.00184504	0.023537	-1.46596	3.1141	CKS2
-0.480325	4.02953	-3.15947	0.00185275	0.0236043	-1.45318	-3.11287	MEI4
0.168148	6.3521	3.1611	0.00185652	0.0236213	-1.53225	3.11227	FAM193B
-0.389758	3.15444	-3.18484	0.00186174	0.0236256	-1.59893	-3.11145	NT5M
-0.462156	2.95497	-3.16045	0.00186389	0.0236256	-1.47047	-3.1111	SLC6A16
0.30069	6.40477	3.15559	0.00186416	0.0236256	-1.40969	3.11106	RASGRP3
-0.468147	3.18128	-3.16698	0.00186889	0.0236547	-1.52312	-3.11031	COL14A1
0.363506	5.24073	3.16515	0.00187388	0.0236662	-1.44448	3.10953	GYS1
0.443257	9.17869	3.15343	0.0018748	0.0236662	-1.32506	3.10938	CPED1
0.538065	2.93214	3.14984	0.00187711	0.0236662	-1.5259	3.10902	CLSPN
-0.398458	6.15654	-3.15233	0.00188335	0.0236915	-1.40522	-3.10804	IFI44
-0.222433	5.84614	-3.15913	0.001884	0.0236915	-1.47287	-3.10793	MTMR2
-0.306435	3.93108	-3.17919	0.00189732	0.0238281	-1.53045	-3.10585	DBF4B
-0.313355	3.32474	-3.16982	0.00190558	0.023901	-1.70151	-3.10457	MAP9
-0.56676	3.0773	-3.15318	0.00190973	0.0239221	-1.59492	-3.10392	IFIT2
-0.210136	5.04396	-3.1868	0.00191281	0.0239299	-1.6738	-3.10345	GK5
0.150527	6.76599	3.14843	0.00192964	0.0241093	-1.56185	3.10085	YY1
-0.242646	3.82043	-3.17216	0.00193362	0.024128	-1.70471	-3.10024	ASB8
-0.616061	3.48521	-3.15362	0.00193679	0.0241365	-1.34831	-3.09976	PEBP4
-0.995143	1.0727	-3.20976	0.00194474	0.0241907	-1.42195	-3.09854	SYNCRIP
-0.181206	5.28477	-3.14987	0.00194612	0.0241907	-1.66233	-3.09833	RTCA
0.28904	6.32982	3.16565	0.00195052	0.0242143	-1.38554	3.09767	CTIF
0.235497	7.13742	3.13997	0.00195414	0.0242284	-1.41673	3.09711	SCARB1
0.168448	5.77246	3.15039	0.00196081	0.0242705	-1.67651	3.0961	TAF4
0.200273	4.68156	3.14552	0.00196254	0.0242705	-1.73616	3.09584	NBPF9
0.262733	3.56153	3.15771	0.00197657	0.0243856	-1.75598	3.09373	SLC41A1
0.184976	6.20106	3.1545	0.00197774	0.0243856	-1.62925	3.09356	KIAA0586
-0.267425	5.24887	-3.14139	0.00197939	0.0243856	-1.46555	-3.09331	RABGGTB
0.341857	3.58307	3.14102	0.00198221	0.0243895	-1.55819	3.09288	CANT1
0.29405	4.10871	3.13806	0.00198671	0.0244139	-1.62632	3.09221	CENPQ
0.124254	7.51571	3.14119	0.00199472	0.0244813	-1.59506	3.09102	FUBP1
0.283637	3.22736	3.16602	0.00200517	0.0245696	-1.64129	3.08947	NPRL2
0.22171	3.774	3.14193	0.00200697	0.0245696	-1.90846	3.0892	HAUS8
-0.195178	4.08031	-3.15548	0.00201824	0.0246764	-1.87521	-3.08753	CCAR2
-0.107896	6.99056	-3.16059	0.00202573	0.0247163	-1.72796	-3.08643	CSDE1
0.209069	5.94187	3.14909	0.00202659	0.0247163	-1.47178	3.08631	PRKRA
-0.242097	5.20552	-3.14774	0.00202943	0.0247198	-1.59475	-3.08589	MIPEP
-0.300009	8.726	-3.13191	0.00203514	0.0247429	-1.45005	-3.08506	MTSS1
-0.358061	5.01271	-3.19448	0.00203865	0.0247429	-1.3446	-3.08454	BTBD8
-0.306622	5.47293	-3.13193	0.00203897	0.0247429	-1.49042	-3.0845	NCF2
0.163358	8.73345	3.12591	0.00204584	0.0247952	-1.59362	3.0835	TET2
0.35063	7.2794	3.12142	0.00206647	0.0249918	-1.46276	3.08051	ERGIC1
-0.111261	5.10447	-3.17655	0.0020672	0.0249918	-2.02482	-3.0804	PRCC
-0.219793	8.80816	-3.12601	0.00207461	0.025049	-1.40875	-3.07934	SUMF1
0.254962	6.39772	3.12103	0.0020771	0.025049	-1.50916	3.07898	PTP4A2
0.632462	3.68259	3.12282	0.00209282	0.0252074	-1.43551	3.07673	GIPC2
0.162915	6.93741	3.12846	0.0021007	0.0252708	-1.58773	3.07561	ZNF800
0.169158	5.05815	3.13608	0.00211186	0.0253737	-1.8198	3.07403	TRIM8
-0.272088	4.66744	-3.13208	0.00211762	0.0253896	-1.97293	-3.07322	TRAF3IP1
0.670909	3.41775	3.11349	0.00211841	0.0253896	-1.46434	3.07311	CASP5
-0.154102	5.63677	-3.12606	0.0021412	0.0256294	-1.77842	-3.06992	TOR1AIP1
-0.163715	6.31828	-3.12692	0.0021437	0.0256294	-1.62027	-3.06957	IMMT
-0.36449	6.19707	-3.10975	0.00215224	0.0256633	-1.57727	-3.06838	SIGLEC10
0.173971	6.89877	3.11215	0.00215304	0.0256633	-1.77483	3.06827	IVNS1ABP
0.21895	8.52693	3.11386	0.00215447	0.0256633	-1.5431	3.06807	PTK2
-0.371982	4.22179	-3.14999	0.00216113	0.0257111	-1.4383	-3.06715	AMY2B
-0.191275	4.16873	-3.13614	0.00219375	0.0260672	-1.9644	-3.06267	CDADC1
0.184766	8.21795	3.1062	0.00220095	0.0261182	-1.55781	3.06168	SRPK2
-0.153951	4.03504	-3.14936	0.00220342	0.0261182	-2.08297	-3.06135	ZNF354C
0.60225	7.54559	3.10577	0.00223713	0.0264854	-1.4598	3.0568	HSP90AB1
-0.628179	0.889893	-3.14698	0.00224243	0.0265158	-1.3942	-3.05609	ADORA3
-0.141459	6.08101	-3.12411	0.0022461	0.0265219	-1.80425	-3.0556	NR2C1
0.511048	7.37038	3.09581	0.00224905	0.0265219	-1.48161	3.05521	SESN3
0.268214	3.7662	3.11335	0.00225326	0.0265219	-1.80647	3.05465	POMT2
-0.142289	6.45334	-3.12382	0.00225521	0.0265219	-1.73769	-3.05439	SPAST
-0.194359	4.83728	-3.12625	0.0022566	0.0265219	-1.79067	-3.0542	NFU1
-0.179711	5.12538	-3.1209	0.00226335	0.0265665	-1.77849	-3.05331	KIAA0753
-0.209764	4.30291	-3.10899	0.00226621	0.0265665	-1.85694	-3.05293	CC2D1B
-0.134052	6.47662	-3.10051	0.0022686	0.0265665	-1.76518	-3.05261	EIF2S3
-0.278681	3.6402	-3.09759	0.00227682	0.0266305	-1.76571	-3.05153	DNASE1L1
0.480491	4.9026	3.09025	0.00228771	0.0267258	-1.53121	3.05009	SERPINA1
-1.34633	1.24083	-3.10735	0.00229122	0.0267345	-2.44403	-3.04963	MAD1L1
0.261557	5.90028	3.11477	0.00230106	0.0268172	-1.50121	3.04834	PRPSAP1
-0.268212	5.23562	-3.09302	0.00230739	0.0268587	-1.98847	-3.04752	EPN1
0.592145	4.58184	3.0864	0.00231945	0.0269667	-1.50619	3.04595	FBXL14
-0.226603	4.35376	-3.09742	0.00232683	0.0270202	-1.8219	-3.045	ZNF440
0.135676	4.86464	3.09722	0.00233531	0.0270857	-2.10561	3.0439	NUP188
-0.266929	6.10315	-3.09224	0.00233805	0.0270857	-1.5683	-3.04355	ACSS1
-0.211403	3.55052	-3.10984	0.00234649	0.0271227	-2.01933	-3.04247	DBR1
-0.271628	6.22738	-3.09031	0.00234684	0.0271227	-1.60536	-3.04242	SRSF2
-0.206327	4.51168	-3.11681	0.00235166	0.0271325	-1.85675	-3.0418	ZNF529
0.146719	9.1179	3.09479	0.00235444	0.0271325	-1.60892	3.04145	MBD5
0.300613	7.63416	3.08131	0.00235606	0.0271325	-1.63761	3.04124	CLK1
-0.198076	4.10081	-3.10797	0.0023656	0.02721	-1.90373	-3.04002	BRAT1
0.151066	7.62581	3.08927	0.00236978	0.0272259	-1.70835	3.03949	HOOK3
0.276215	5.00651	3.09976	0.00239345	0.0274653	-1.72186	3.0365	ZC4H2
-0.792417	1.03634	-3.15122	0.00239719	0.0274756	-1.3946	-3.03603	CEP63
-0.240277	5.45991	-3.11221	0.0024073	0.0275591	-1.65867	-3.03476	AGL
-1.32937	1.52489	-3.09911	0.00241401	0.0276034	-1.92328	-3.03392	MT-CO3
-0.401114	4.46677	-3.08263	0.00242562	0.0277034	-1.69943	-3.03247	HERC6
0.272433	3.12001	3.08532	0.00243591	0.0277686	-1.96559	3.03119	SLC5A6
0.274394	3.86441	3.07932	0.00243705	0.0277686	-1.91144	3.03105	ZBTB2
-0.142197	6.45424	-3.12583	0.00244605	0.0278386	-1.81514	-3.02994	VEZT
0.266306	7.01776	3.07036	0.00244943	0.0278443	-1.55837	3.02952	EFCAB13
-0.257131	4.4907	-3.07769	0.00245613	0.0278652	-1.72182	-3.02869	ERGIC3
-0.180291	6.22292	-3.08853	0.002457	0.0278652	-1.74335	-3.02859	NIPSNAP2
-0.256715	3.13341	-3.07819	0.00246321	0.027903	-2.05025	-3.02782	TRIP6
-0.137205	7.08091	-3.07976	0.00247363	0.0279883	-1.81918	-3.02655	ARFGEF2
0.367383	6.49086	3.06734	0.00248901	0.0281245	-1.56603	3.02467	LEPR
0.351917	3.32115	3.08003	0.00249168	0.0281245	-1.93791	3.02435	LRRC63
-0.20013	7.20857	-3.07311	0.00249435	0.0281245	-1.64381	-3.02403	ULK4
-0.175033	4.14066	-3.11004	0.00250073	0.0281497	-2.15127	-3.02325	SDF2
-0.189979	5.28851	-3.07139	0.00250239	0.0281497	-1.83095	-3.02305	EIF3L
0.397033	5.37889	3.06074	0.00251147	0.0282192	-1.61972	3.02196	TGFA
0.685827	3.46586	3.05789	0.00251966	0.02825	-1.69989	3.02097	ZFAND2A
-0.229924	3.68224	-3.09885	0.00252005	0.02825	-1.95089	-3.02092	TARS2
-0.197108	5.08549	-3.08278	0.00252294	0.02825	-1.8455	-3.02058	DNAH1
-0.124312	6.04674	-3.08744	0.00252766	0.0282702	-1.865	-3.02001	LRIG2
0.299714	7.25955	3.06065	0.002553	0.0284946	-1.60104	3.01699	ARHGAP5
-0.16237	5.20914	-3.10853	0.0025536	0.0284946	-1.9987	-3.01692	MTMR12
0.195111	7.87175	3.05847	0.00257123	0.0286584	-1.796	3.01483	TRA2B
0.169284	8.2021	3.05563	0.00258747	0.0288063	-1.72194	3.01292	EPB41
-0.173183	5.61971	-3.07764	0.00260351	0.028948	-1.95356	-3.01104	ORC3
-0.111666	6.08007	-3.06966	0.00260616	0.028948	-2.19764	-3.01074	ABCD3
-0.198695	6.20406	-3.05561	0.00261938	0.0290188	-1.76914	-3.0092	SUCLA2
0.154529	6.12624	3.05766	0.00262091	0.0290188	-1.99956	3.00902	ZNF717
-0.226644	6.22822	-3.06206	0.00262223	0.0290188	-1.70822	-3.00887	SMIM14
-0.376086	3.51933	-3.07445	0.00262448	0.0290188	-1.82355	-3.00861	PRKAR1B
-0.186429	5.2352	-3.0662	0.00264196	0.0290935	-1.99419	-3.00659	PPIL2
-0.361938	2.94803	-3.07112	0.0026427	0.0290935	-1.93156	-3.00651	STMN3
-0.20573	6.24431	-3.0474	0.00264544	0.0290935	-1.74587	-3.00619	UTP6
-0.223818	4.86187	-3.10662	0.00264785	0.0290935	-1.91065	-3.00591	SYT11
0.232931	5.94438	3.04343	0.00264914	0.0290935	-1.91548	3.00576	NFATC1
-0.302527	5.2091	-3.05402	0.00264922	0.0290935	-1.77988	-3.00575	SCN1B
-0.140152	6.13436	-3.07391	0.00266367	0.0292191	-1.99074	-3.0041	USP14
-0.21321	6.16306	-3.05114	0.00267142	0.029271	-1.88855	-3.00322	PABPC4
-0.272563	3.97498	-3.05698	0.00267444	0.0292711	-1.86222	-3.00287	HMGN4
-0.435785	5.06129	-3.07292	0.0026863	0.0293678	-1.702	-3.00153	ARHGEF3
-0.270378	3.61327	-3.04532	0.00269832	0.0294557	-2.04895	-3.00017	ZNF691
-0.234453	3.31533	-3.05167	0.00270191	0.0294557	-2.19024	-2.99976	CPT2
-0.340479	3.10054	-3.04569	0.00270344	0.0294557	-1.91126	-2.99959	ACAA2
-0.487483	7.66736	-3.03763	0.00270848	0.0294775	-1.74553	-2.99902	OLR1
-0.273613	9.19237	-3.03883	0.00271716	0.0295271	-1.80216	-2.99805	MERTK
-0.266947	4.62382	-3.06137	0.00271912	0.0295271	-1.871	-2.99783	EFHC1
0.296487	6.7789	3.03471	0.00272467	0.0295543	-1.67083	2.99721	CTSH
-0.376982	4.8647	-3.03641	0.00273637	0.0296456	-1.793	-2.9959	TMEM154
0.339035	5.34271	3.05133	0.0027392	0.0296456	-1.66344	2.99558	KAT2A
0.49462	4.66631	3.03449	0.00275491	0.0297641	-1.67089	2.99384	MYOM1
-0.20325	8.68897	-3.03799	0.00276129	0.0297641	-1.71581	-2.99313	TTC28
-0.233664	5.82482	-3.05856	0.00276137	0.0297641	-2.00045	-2.99312	PLD3
0.292602	5.82273	3.03391	0.00276241	0.0297641	-1.73253	2.99301	ZBTB25
0.449055	3.61718	3.02633	0.00281244	0.0302696	-1.83402	2.98753	MFSD2A
0.15238	9.56312	3.02733	0.0028419	0.0305527	-1.71717	2.98434	NIPBL
-0.376313	3.2769	-3.03472	0.00284537	0.0305563	-1.77696	-2.98397	AGAP9
0.355722	5.19844	3.04647	0.00285178	0.0305912	-1.67249	2.98328	PTOV1
-0.129545	5.42478	-3.04093	0.00285661	0.0306092	-2.20273	-2.98276	EIF2AK1
0.709774	9.35548	3.02095	0.00286707	0.0306874	-1.75283	2.98164	HSP90AA1
-0.251751	7.20547	-3.04192	0.00288126	0.0307729	-1.96048	-2.98013	PHACTR1
0.23297	4.19903	3.03361	0.0028814	0.0307729	-1.99849	2.98012	KIF1C
0.104748	8.14237	3.03189	0.0028857	0.0307851	-1.90914	2.97966	RAB3GAP1
-0.224587	5.77958	-3.02816	0.00288889	0.0307852	-1.85413	-2.97932	CARF
-0.269369	3.31758	-3.03276	0.00289234	0.0307881	-2.033	-2.97895	TMEM18
0.372943	9.0899	3.01705	0.00289735	0.0308077	-1.69371	2.97842	ATP2C1
-0.367335	5.51264	-3.01611	0.00290694	0.0308726	-1.75776	-2.97741	ACSM5
0.192431	5.75716	3.02252	0.00291246	0.0308726	-1.97699	2.97683	HDAC7
0.34048	4.80233	3.02155	0.00291298	0.0308726	-1.9215	2.97677	ATAD2
-0.178392	4.72699	-3.03254	0.00292899	0.0310083	-2.1263	-2.97509	VPS37C
-1.30808	1.22554	-3.03489	0.00293593	0.031048	-2.37681	-2.97437	EGLN1
-0.893658	1.03665	-3.14069	0.00295124	0.0311534	-1.42297	-2.97277	PABPN1
-0.171308	5.17547	-3.03461	0.00295232	0.0311534	-2.06721	-2.97266	ATG16L1
-0.312461	4.48248	-3.03471	0.0029584	0.0311837	-1.8882	-2.97203	NMNAT3
0.220336	4.85744	3.01362	0.00296607	0.0312208	-2.02938	2.97123	ZNF274
-0.281778	4.2998	-3.01793	0.00296836	0.0312208	-1.93573	-2.971	ERLIN2
0.733863	4.95164	3.00601	0.00297234	0.0312289	-1.81971	2.97058	IER5
-0.161293	6.66058	-3.04586	0.00298314	0.0312634	-1.77992	-2.96947	CD46
-0.145008	5.71073	-3.02193	0.00298497	0.0312634	-2.13369	-2.96928	DPY19L4
-0.247727	5.12517	-3.05268	0.00298529	0.0312634	-1.86733	-2.96925	TMEM41B
-0.281364	4.14546	-3.0249	0.00300025	0.0313469	-1.9014	-2.96771	SMIM19
-1.15957	1.19744	-3.05969	0.00300276	0.0313469	-2.10271	-2.96746	SNX14
0.459186	2.94591	3.0058	0.00300528	0.0313469	-1.8966	2.9672	PCBD1
0.227097	7.86905	3.00225	0.00301203	0.0313469	-1.90466	2.96651	RLF
-0.285172	5.41231	-3.00564	0.00301373	0.0313469	-1.8046	-2.96633	PLA2G15
-0.1636	6.7442	-3.0105	0.00301408	0.0313469	-1.88571	-2.9663	S100PBP
-0.204701	4.51677	-3.03609	0.00301586	0.0313469	-2.11812	-2.96612	CBX1
0.289905	2.97831	3.03144	0.003024	0.0313881	-2.12098	2.96529	ANO8
0.291871	3.73788	3.01273	0.00302629	0.0313881	-1.98855	2.96505	ZBTB33
-0.217638	4.54243	-3.02375	0.00303154	0.0313902	-2.09979	-2.96452	PTPDC1
-0.265851	3.89458	-3.0349	0.00303296	0.0313902	-2.04488	-2.96438	AP3M2
-0.344603	4.09596	-3.00798	0.00303693	0.0313978	-2.06537	-2.96398	EIF4A3
-0.283507	5.23973	-3.00444	0.0030439	0.0314363	-1.81523	-2.96327	MGME1
-0.352398	3.84406	-3.00768	0.00305953	0.0315273	-1.84964	-2.96169	ARL16
-0.217336	6.0337	-3.02924	0.00306044	0.0315273	-2.12769	-2.9616	SLC25A12
-0.187674	6.29681	-3.0455	0.00306244	0.0315273	-1.93578	-2.9614	CPLANE1
-0.471296	2.96741	-3.00475	0.00307986	0.0316334	-2.01912	-2.95965	TGFB2
0.250278	3.51624	3.01649	0.0030799	0.0316334	-2.15824	2.95965	DPAGT1
0.266009	5.6605	3.00857	0.00308253	0.0316334	-1.81988	2.95939	NARF
-0.0892795	6.47417	-3.03634	0.00309834	0.031762	-2.41759	-2.95781	MIGA1
-0.497073	2.33822	-3.00745	0.0031037	0.0317835	-1.88094	-2.95728	ZMYM6
0.340487	6.27218	2.99265	0.0031079	0.0317929	-1.80706	2.95686	SHMT1
0.144754	8.00061	2.99727	0.00311765	0.0318591	-2.00877	2.95589	NFIC
0.316173	5.88659	2.99276	0.00312411	0.0318916	-1.82424	2.95525	IL16
0.198085	4.39231	3.01376	0.00314556	0.0320551	-2.20206	2.95314	RANBP6
0.254411	4.96955	3.01138	0.00314718	0.0320551	-1.93102	2.95298	ITGB1BP1
-0.218923	7.90858	-2.99319	0.00315003	0.0320551	-1.81743	-2.9527	SAMHD1
0.119957	7.0539	3.0009	0.00315862	0.0321088	-2.07578	2.95186	PPP4R2
0.288337	7.00686	2.99015	0.00316319	0.0321216	-1.84146	2.95142	CTSZ
0.173903	6.71174	3.00225	0.00318389	0.0322245	-1.93506	2.9494	MIA3
-0.230726	4.59256	-3.02833	0.0031842	0.0322245	-2.0752	-2.94937	NDUFA5
0.148514	8.80531	2.98941	0.00318563	0.0322245	-1.94294	2.94923	KMT2E
-0.301856	3.82451	-3.02664	0.0031866	0.0322245	-2.05685	-2.94914	CAPN2
0.184144	6.85217	2.99331	0.00319088	0.0322342	-1.97856	2.94872	CCDC93
0.272433	4.56652	2.98944	0.00319507	0.032243	-1.9902	2.94832	RELA
0.155489	7.43143	3.00286	0.00321299	0.0323902	-1.86333	2.94659	UBR1
0.195146	6.2858	2.98907	0.0032334	0.0325621	-2.00512	2.94463	NAA50
0.179393	7.82086	2.98253	0.00324024	0.0325972	-1.81606	2.94398	ZNF106
-0.641936	1.05149	-3.03755	0.00325019	0.0326634	-1.65845	-2.94303	HNRNPA1
0.562001	5.75237	2.97952	0.00327344	0.0328631	-1.88711	2.94082	TSHR
-0.160238	5.26876	-2.98963	0.00328829	0.032978	-2.2042	-2.93942	NUP50
-0.371818	3.73193	-2.98926	0.00329451	0.0330063	-1.98982	-2.93883	HMGN5
0.134803	6.2168	2.99513	0.0033012	0.0330079	-2.18131	2.9382	RAB18
-0.201448	4.69142	-2.98749	0.00330147	0.0330079	-2.09377	-2.93818	OXA1L
0.189927	6.52642	2.98398	0.00330683	0.0330275	-1.9797	2.93768	SAFB2
-0.14666	5.74579	-2.99149	0.0033647	0.0335221	-2.12871	-2.93229	KANSL3
0.321748	6.48669	2.97094	0.00336702	0.0335221	-1.91801	2.93208	HSPA9
-0.176622	6.29142	-2.97564	0.00337006	0.0335221	-2.04678	-2.9318	GATAD1
0.224687	7.93779	2.96808	0.00337109	0.0335221	-1.852	2.9317	ADCY7
0.119204	6.97769	2.97772	0.00337362	0.0335221	-2.16231	2.93147	CDK5RAP2
0.335065	6.13817	2.96591	0.00338044	0.0335342	-2.37135	2.93084	TTLL4
0.257502	6.6313	2.96951	0.00338175	0.0335342	-1.8276	2.93072	ZNF83
-0.139837	5.87196	-2.9892	0.0033985	0.0336659	-2.24687	-2.92919	HNRNPL
0.187876	6.1705	2.97053	0.00340452	0.0336878	-2.02666	2.92864	HIPK1
-0.86118	0.915281	-3.00643	0.00340765	0.0336878	-1.79393	-2.92835	CTSD
-0.25821	5.05595	-2.98045	0.00342209	0.0337962	-1.96274	-2.92704	ATP6AP1
-0.272209	4.16182	-2.98966	0.00345893	0.0341253	-2.05127	-2.9237	SPPL2B
0.185647	6.09026	2.97349	0.00346694	0.0341696	-2.07251	2.92298	USP45
-0.291756	5.57076	-2.96898	0.00347356	0.0342001	-1.84446	-2.92239	UVSSA
0.471809	3.4763	2.958	0.00347965	0.0342254	-2.03306	2.92184	RUVBL2
0.321293	4.56823	2.96257	0.00349851	0.0343761	-2.17351	2.92016	TACC3
0.355111	3.17919	2.96383	0.00350565	0.0344113	-2.19653	2.91953	MCMDC2
0.17349	4.66359	2.9705	0.00350928	0.0344122	-2.27303	2.9192	MALSU1
-0.202086	5.90483	-2.9613	0.00352779	0.0345406	-1.97141	-2.91756	SLC9A8
-0.198797	4.20254	-2.97008	0.00352949	0.0345406	-2.3004	-2.91741	HAUS1
0.318731	6.80566	2.99334	0.00355798	0.0347844	-1.86904	2.9149	DOCK3
0.189681	7.92082	2.95362	0.003564	0.0348082	-1.88879	2.91438	UBR2
-0.477285	2.6676	-2.95598	0.00357593	0.0348896	-2.14097	-2.91333	ACKR4
0.177973	5.98102	2.95036	0.00358087	0.0349027	-2.27691	2.9129	VAC14
0.110288	9.05145	2.95558	0.00358598	0.0349174	-2.02645	2.91246	NCOA1
0.578014	4.02234	2.94946	0.0035966	0.0349858	-1.87024	2.91153	ACER2
-0.433889	3.74585	-2.97595	0.00360934	0.0350611	-1.99479	-2.91043	RETREG1
-0.218779	3.58867	-2.98065	0.00361365	0.0350611	-2.47134	-2.91005	DNAL1
-0.227799	7.58783	-2.95933	0.00362065	0.0350611	-1.92376	-2.90945	C2CD5
-0.137024	5.5366	-2.95942	0.00362285	0.0350611	-2.30602	-2.90926	MKRN1
0.197464	8.5852	2.94831	0.00362396	0.0350611	-1.91067	2.90916	PARP8
0.218976	4.41519	2.95013	0.00362601	0.0350611	-2.23094	2.90899	TNFAIP8L1
-0.166118	5.59919	-2.95769	0.00366115	0.0353656	-2.33549	-2.90597	STARD9
-0.295569	5.37893	-2.96487	0.00366507	0.0353683	-1.93251	-2.90564	SLC25A3
0.185391	6.32566	2.94728	0.00367592	0.0353891	-2.19299	2.90471	LRRC69
-0.226145	3.87543	-2.9753	0.00367705	0.0353891	-2.30436	-2.90461	HSDL1
-1.06249	1.24479	-2.99399	0.00367816	0.0353891	-2.01991	-2.90452	PPM1B
-0.242479	7.46224	-2.94089	0.00370712	0.0356324	-1.9985	-2.90207	BCAR3
-0.200486	4.95878	-2.94348	0.00371944	0.0357155	-2.20917	-2.90102	SCYL3
-0.175198	7.78674	-2.93868	0.00375044	0.0359776	-2.06374	-2.89842	AIG1
0.799766	4.43781	2.93366	0.00376178	0.0360254	-1.9069	2.89748	CHI3L1
-0.263214	5.24372	-2.93821	0.00376811	0.0360254	-2.03341	-2.89695	RBM3
-0.156108	7.37173	-2.94002	0.00377128	0.0360254	-2.25871	-2.89668	ZNF438
-0.0993994	5.42416	-2.95983	0.0037737	0.0360254	-2.55351	-2.89648	CSNK2A2
-0.195511	5.76712	-2.93799	0.00377399	0.0360254	-2.17377	-2.89646	ERCC1
0.235387	3.8527	2.95388	0.00378335	0.0360703	-2.23109	2.89568	CYTH2
-0.17043	6.32338	-2.94763	0.00378612	0.0360703	-2.21127	-2.89545	MACO1
0.21395	8.60173	2.93621	0.0037909	0.0360804	-1.94696	2.89506	GLS
0.150072	8.7693	2.93003	0.00380051	0.0361365	-1.99908	2.89426	WNK1
-0.130926	7.09123	-2.93954	0.00380441	0.0361382	-2.14017	-2.89394	USO1
-0.329729	5.16219	-2.93404	0.00380898	0.0361462	-1.97942	-2.89356	AKAP17A
0.224037	6.55445	2.93026	0.00381784	0.036195	-2.10892	2.89283	SNX25
-0.338872	4.21033	-2.93358	0.00382342	0.0362125	-2.04632	-2.89237	GSTM4
-0.272413	3.79425	-2.95384	0.0038348	0.0362848	-2.26237	-2.89144	GOT1
-0.381203	3.44579	-2.94379	0.00386268	0.036513	-2.16472	-2.88916	MXRA7
-0.192353	5.13563	-2.93446	0.0038767	0.0365963	-2.30374	-2.88802	TMCO1
0.382378	5.07316	2.92004	0.00388314	0.0365963	-2.10349	2.8875	EZH2
0.151239	5.71273	2.93944	0.00388782	0.0365963	-2.27096	2.88712	AKIRIN1
-0.697335	2.55286	-2.92048	0.00388821	0.0365963	-2.13939	-2.88709	DPYS
0.371682	5.23132	2.92352	0.00389033	0.0365963	-1.9779	2.88692	NUDT9
0.125153	5.21734	2.93552	0.00389813	0.0366076	-2.48748	2.88629	SOCS4
-0.357173	3.71546	-2.92731	0.00390072	0.0366076	-2.14938	-2.88608	LILRA1
0.898233	6.13492	2.91913	0.00390285	0.0366076	-1.9975	2.88591	HSPB1
0.133639	7.77425	2.92904	0.00391086	0.0366474	-2.1426	2.88526	TTBK2
0.3439	3.66143	2.9202	0.0039251	0.0367453	-2.08935	2.88412	SIRT6
0.365849	5.58458	2.92264	0.00393648	0.036782	-1.94083	2.88321	CCT5
0.1207	7.81096	2.92765	0.0039366	0.036782	-2.36266	2.8832	FNBP1L
-0.622542	6.12237	-2.92289	0.00395634	0.036914	-1.9426	-2.88162	MED12L
0.298997	5.12834	2.93129	0.00395833	0.036914	-1.99982	2.88146	AK3
0.309999	5.90861	2.91572	0.00398119	0.0370784	-2.07212	2.87965	GPR65
-0.431513	3.05119	-2.92415	0.0039836	0.0370784	-2.41249	-2.87946	SEMA3C
-0.247087	4.49683	-2.93643	0.00399742	0.0371576	-2.16491	-2.87837	ENOPH1
-0.261812	3.19904	-2.92441	0.00399976	0.0371576	-2.42208	-2.87818	POLR2G
0.353356	3.7275	2.93434	0.00400924	0.0372101	-2.19407	2.87743	GALNT8
0.302874	8.1077	2.90917	0.00402462	0.0373171	-2.05263	2.87623	MSN
-0.174752	4.41945	-2.9482	0.00403806	0.037406	-2.4309	-2.87517	PITRM1
0.16742	5.3619	2.91945	0.00404956	0.0374604	-2.31552	2.87428	UBE2J2
-0.195802	4.49389	-2.9187	0.00405165	0.0374604	-2.32564	-2.87411	SETD4
-0.160336	5.30492	-2.92578	0.00405793	0.0374828	-2.35365	-2.87362	CYB5B
0.63196	3.74325	2.90552	0.00407572	0.0376113	-2.03208	2.87224	ATOH8
0.377507	3.55183	2.91573	0.00408459	0.0376574	-2.19482	2.87155	SLC16A4
-0.196749	7.32107	-2.90782	0.00408928	0.0376648	-2.11602	-2.87119	SNX24
0.466208	5.91023	2.90744	0.00409515	0.0376832	-1.9716	2.87074	ITGB3BP
-0.150075	5.55939	-2.92031	0.00410833	0.0377686	-2.5176	-2.86972	MAPKAPK5
0.142861	8.05629	2.90639	0.00411538	0.0377977	-2.18361	2.86918	LRP1
-0.112149	5.58468	-2.9279	0.004128	0.0378769	-2.73656	-2.86821	ACTR10
0.125545	9.22219	2.90831	0.00413181	0.0378769	-2.07205	2.86792	N4BP2L2
0.163639	7.14706	2.90725	0.00413755	0.0378937	-2.20666	2.86748	EMSY
0.301189	3.84707	2.9168	0.00414354	0.0379128	-2.21767	2.86702	MOCS2
0.266326	4.04462	2.92097	0.00415039	0.0379398	-2.2166	2.8665	FAAP20
-0.231725	4.5523	-2.91447	0.00417084	0.0380908	-2.27669	-2.86494	DHX16
0.263468	7.18225	2.89587	0.00418261	0.0381318	-2.19167	2.86405	TMEM51
-0.879547	1.00616	-2.95083	0.00418319	0.0381318	-2.02199	-2.86401	ZNF512
0.153744	5.6065	2.90817	0.00418985	0.0381494	-2.37437	2.8635	VEZF1
0.30115	6.00278	2.90045	0.00419298	0.0381494	-2.0515	2.86327	IRF2BP2
-0.225254	3.7767	-2.90639	0.00420619	0.0382055	-2.48466	-2.86227	LRRCC1
-0.470297	2.8579	-2.90325	0.00420701	0.0382055	-2.30535	-2.86221	LRGUK
0.194556	7.28361	2.89677	0.00421551	0.0382469	-2.13599	2.86157	DEK
-0.903254	0.997284	-2.93898	0.00422365	0.0382798	-2.03597	-2.86096	WDFY1
0.149586	8.71472	2.89822	0.00422702	0.0382798	-2.14992	2.8607	KDM4C
-0.616502	0.856123	-2.94537	0.00423442	0.0382897	-1.90438	-2.86015	LEPROT
-0.253668	5.24707	-2.90064	0.00423601	0.0382897	-2.11783	-2.86003	ZNF26
-0.197445	3.73636	-2.91325	0.00424639	0.0383479	-2.61622	-2.85925	ZNF227
0.135015	6.92672	2.91833	0.00427078	0.0385283	-2.3479	2.85744	DCAF10
-0.361282	4.80254	-2.8928	0.00427431	0.0385283	-2.17316	-2.85717	TLR3
0.502974	4.57646	2.89715	0.00428458	0.0385563	-2.09176	2.85641	SCRG1
0.244488	5.18369	2.89171	0.00428601	0.0385563	-2.26709	2.85631	ALKBH5
0.14036	7.40768	2.89513	0.00429234	0.0385563	-2.16377	2.85584	ACIN1
0.20147	3.92401	2.90896	0.0042933	0.0385563	-2.49634	2.85577	TMEM69
0.235447	3.16176	2.91337	0.00430432	0.038559	-2.58355	2.85495	KNSTRN
-0.582581	3.13167	-2.89711	0.00430454	0.038559	-2.19122	-2.85494	CCDC170
0.157667	6.14498	2.89662	0.0043089	0.038559	-2.28159	2.85461	TAPBP
-0.208961	4.73636	-2.89943	0.00430949	0.038559	-2.32076	-2.85457	ZNF496
-0.264724	5.46754	-2.89657	0.0043228	0.0386424	-2.15	-2.85359	TUBGCP5
0.27414	3.15967	2.89668	0.00433734	0.0387342	-2.4736	2.85253	CTSK
0.155029	5.06627	2.90622	0.00434178	0.0387342	-2.50488	2.8522	BUB3
0.161729	8.08181	2.88976	0.00434503	0.0387342	-2.182	2.85196	PDS5B
-0.436456	3.09907	-2.8921	0.00435245	0.0387619	-2.25705	-2.85142	SLC51A
-0.932363	1.01947	-2.94339	0.00435783	0.0387619	-2.02398	-2.85103	RNF125
0.515747	3.882	2.89322	0.00436011	0.0387619	-2.18174	2.85086	ACTN1
-0.143626	7.27214	-2.88604	0.00440552	0.0391297	-2.28476	-2.84756	STIM1
-0.5649	3.77669	-2.88375	0.00441562	0.039172	-2.24549	-2.84684	DYSF
-0.261034	5.09539	-2.89322	0.00441835	0.039172	-2.17585	-2.84664	IFT122
0.124078	5.47086	2.89587	0.00443069	0.0392456	-2.60202	2.84575	TIMMDC1
-0.143682	5.31533	-2.88898	0.00444134	0.0392941	-2.5219	-2.84499	OCRL
0.27314	6.29875	2.88204	0.00444426	0.0392941	-2.12157	2.84478	ARFGAP3
-0.136288	5.25744	-2.89351	0.00444924	0.0393023	-2.63359	-2.84442	ALKBH1
-0.288163	4.32398	-2.89817	0.00446674	0.0393967	-2.45834	-2.84317	ERMN
0.303763	4.29335	2.89342	0.00446804	0.0393967	-2.28167	2.84308	PHF1
-0.236342	8.64616	-2.87941	0.0044768	0.0394381	-2.07622	-2.84245	EML4
-0.172927	5.35338	-2.87812	0.00452228	0.0398026	-2.40649	-2.83923	SLC35B3
0.224574	4.68496	2.88159	0.00453008	0.0398351	-2.31109	2.83868	ZNF701
0.196578	4.53751	2.88499	0.00454659	0.0399441	-2.52406	2.83752	REXO1
0.275097	3.94647	2.88395	0.00455661	0.0399791	-2.47057	2.83681	PPP2R5B
-0.220683	5.90713	-2.88129	0.00455881	0.0399791	-2.17069	-2.83666	RBX1
0.166988	9.76273	2.87477	0.00458044	0.0401326	-2.10655	2.83515	ATM
0.26863	4.86597	2.86523	0.00459924	0.040261	-2.32806	2.83384	FUT11
-0.294536	5.64766	-2.87072	0.00460835	0.04027	-2.22645	-2.83321	PIGX
-0.419945	2.88722	-2.88536	0.00460857	0.04027	-2.31494	-2.83319	BSN
0.182591	6.07655	2.87471	0.00461628	0.0402768	-2.37106	2.83266	RASAL3
0.13248	6.20288	2.87219	0.00461765	0.0402768	-2.48058	2.83256	NOL8
-0.697468	2.44764	-2.86805	0.00462658	0.0403185	-2.34459	-2.83195	EGR1
0.137235	6.62619	2.87164	0.00464132	0.0403861	-2.4385	2.83093	FBXO28
-0.38487	4.0982	-2.88924	0.00464265	0.0403861	-2.32366	-2.83084	ME3
-0.317254	3.97381	-2.86865	0.00465956	0.0404969	-2.33283	-2.82967	POLR1B
-0.115596	7.9697	-2.88668	0.00467805	0.0406212	-2.33245	-2.82841	USP25
-0.111242	7.00245	-2.87191	0.00471069	0.0408542	-2.48298	-2.82618	LPGAT1
0.161708	7.66392	2.86088	0.00471681	0.0408542	-2.18345	2.82576	SPEN
-0.215536	5.9265	-2.86947	0.00472113	0.0408542	-2.19532	-2.82547	N4BP2
0.365574	5.95206	2.85825	0.00472187	0.0408542	-2.1509	2.82542	MS4A14
-0.416681	2.87858	-2.87701	0.00473005	0.0408542	-2.3937	-2.82487	CRB1
0.308325	3.08533	2.8687	0.00473013	0.0408542	-2.47845	2.82486	ING2
0.284775	4.68965	2.86605	0.00473587	0.0408555	-2.29489	2.82447	PRDX6
-0.285718	3.44784	-2.86669	0.0047387	0.0408555	-2.45616	-2.82428	COQ7
0.176918	5.71457	2.8636	0.00475582	0.0409668	-2.4637	2.82312	GPATCH11
0.15492	4.55769	2.86683	0.0047709	0.0410602	-2.70317	2.82211	MIER2
-0.201163	3.98409	-2.8647	0.0047781	0.0410791	-2.58882	-2.82163	SAAL1
-0.179817	4.91428	-2.86498	0.00478355	0.0410791	-2.5065	-2.82126	CPSF3
0.261656	4.11231	2.85503	0.00478579	0.0410791	-2.43796	2.82111	BTN3A3
-0.173655	5.64439	-2.85997	0.00479375	0.041111	-2.38153	-2.82058	ZNF621
-1.2188	1.22465	-2.8705	0.00480696	0.0411832	-2.74243	-2.81969	HERC3
0.0965395	7.70555	2.86378	0.00481064	0.0411832	-2.48088	2.81945	EHMT1
0.219205	5.83498	2.85356	0.00481497	0.0411839	-2.25547	2.81916	RRP1B
-1.05052	1.40228	-2.87024	0.00482732	0.0412532	-2.08779	-2.81834	MT-CO1
-0.239401	4.16183	-2.858	0.00486273	0.0415192	-2.50231	-2.81599	FUCA1
0.204609	5.99479	2.86158	0.00487813	0.0416141	-2.23815	2.81497	UHMK1
0.26216	5.90356	2.84857	0.00488371	0.0416252	-2.45144	2.81461	TLR7
-0.155013	5.69825	-2.85708	0.0048903	0.0416447	-2.50213	-2.81417	LMAN1
-0.20373	6.72753	-2.85304	0.00492482	0.041902	-2.22726	-2.81191	GNPTAB
0.188379	4.18056	2.8509	0.00495035	0.0420823	-2.56344	2.81025	HCFC1
-0.232511	4.09132	-2.84679	0.00497736	0.0422569	-2.54291	-2.8085	NUDT2
0.296637	5.82498	2.84557	0.00497959	0.0422569	-2.23169	2.80835	NUP210
0.172034	4.16837	2.87221	0.00498863	0.0422967	-2.7414	2.80777	SLC4A2
-0.260992	6.24501	-2.84422	0.00500446	0.0423938	-2.25469	-2.80675	CUEDC1
-1.17666	1.19545	-2.85484	0.00501241	0.0424242	-2.73765	-2.80623	TIGAR
0.295073	4.63008	2.83848	0.00503358	0.0425662	-2.38659	2.80488	COL8A2
-0.289658	4.62544	-2.84902	0.00504469	0.0426231	-2.25864	-2.80417	DUS1L
-1.18052	1.18431	-2.88018	0.00505505	0.0426734	-2.30263	-2.8035	LRRC8C
0.136497	5.93738	2.84797	0.00506962	0.0427402	-2.59843	2.80258	RCHY1
-0.282333	3.20186	-2.85203	0.00507176	0.0427402	-2.58062	-2.80244	GLI4
-0.194435	4.73582	-2.84428	0.00508058	0.0427773	-2.56198	-2.80188	DUS2
-0.117612	5.10886	-2.85262	0.00509035	0.0428224	-2.85321	-2.80126	BRAP
0.10682	7.52192	2.84289	0.00509487	0.0428234	-2.55762	2.80097	LNPEP
-0.565544	2.60496	-2.84102	0.00509986	0.0428282	-2.54374	-2.80066	SCN9A
0.11529	6.36189	2.86921	0.00512885	0.0430345	-2.52446	2.79883	GGA3
0.324852	6.7219	2.82793	0.00516063	0.0432637	-2.31477	2.79683	USPL1
-0.229901	5.3614	-2.83844	0.00517386	0.0433372	-2.41406	-2.796	GSR
-0.176824	5.79365	-2.83755	0.00518436	0.0433877	-2.56245	-2.79535	ORC5
0.130176	6.54987	2.83547	0.00519623	0.0434496	-2.566	2.79461	RBM41
0.381277	5.96769	2.8282	0.0052028	0.0434672	-2.16714	2.7942	GKAP1
0.176176	4.81259	2.83473	0.00520948	0.0434732	-2.58254	2.79379	RFC2
0.225798	6.21707	2.84073	0.00521249	0.0434732	-2.3232	2.7936	ERO1B
-0.165567	5.68315	-2.83553	0.00522638	0.0435517	-2.43437	-2.79274	EFTUD2
-0.214969	4.16263	-2.83844	0.00523203	0.0435614	-2.61226	-2.79239	MDC1
0.135313	7.20963	2.82962	0.00523919	0.0435836	-2.44363	2.79195	PCF11
-0.125741	6.01295	-2.83831	0.00528476	0.0439027	-2.60294	-2.78914	EFCAB14
-0.114626	7.05237	-2.83478	0.00528659	0.0439027	-2.58768	-2.78903	SENP5
-0.188411	4.84406	-2.85111	0.00530922	0.0440018	-2.60788	-2.78765	RCN2
0.257277	5.2086	2.82581	0.00531183	0.0440018	-2.29036	2.78749	BET1
-0.235525	3.24165	-2.8305	0.00531529	0.0440018	-2.68888	-2.78728	C1orf174
0.23722	5.05308	2.819	0.00532113	0.0440018	-2.49511	2.78692	KNTC1
-0.195375	6.28637	-2.84252	0.00532537	0.0440018	-2.43081	-2.78666	PLEKHM3
0.282812	6.18294	2.81928	0.00532573	0.0440018	-2.3565	2.78664	AZIN1
0.154996	7.43351	2.83101	0.00533182	0.0440147	-2.35753	2.78627	VPS50
-0.226576	5.08615	-2.82248	0.0053608	0.04416	-2.39844	-2.78451	TRAFD1
-0.185613	5.07004	-2.82003	0.00536289	0.04416	-2.57638	-2.78439	FUCA2
0.26995	7.00336	2.82872	0.00536307	0.04416	-2.37531	2.78438	PITPNC1
0.447382	6.21794	2.81839	0.00538649	0.0443153	-2.20443	2.78296	SUGT1
-0.333659	5.67374	-2.81359	0.00545688	0.0448564	-2.36701	-2.77875	RGS19
-0.319424	4.2583	-2.81776	0.00546679	0.0448998	-2.42165	-2.77816	PPP1R35
0.127637	6.62723	2.81342	0.00547421	0.0449227	-2.5331	2.77772	ZNF562
-0.155333	4.15409	-2.82007	0.00552333	0.0452876	-2.82329	-2.77481	ACTR8
-0.20376	5.04129	-2.8151	0.0055553	0.0454529	-2.51152	-2.77294	SPG21
-0.0844756	7.75338	-2.81173	0.00555666	0.0454529	-2.79063	-2.77286	HECTD1
0.14629	8.01774	2.80697	0.00555848	0.0454529	-2.48176	2.77275	RNF145
-0.501473	3.23157	-2.8048	0.00556587	0.0454529	-2.47151	-2.77232	CMPK2
0.158839	7.29456	2.81104	0.0055669	0.0454529	-2.38262	2.77226	SPOPL
-0.347668	5.47055	-2.83941	0.00559112	0.0456123	-2.28229	-2.77084	TSPAN5
-0.111478	6.76122	-2.81236	0.00560819	0.0457131	-2.64309	-2.76985	LATS1
-0.172315	3.97971	-2.81992	0.00563555	0.0458976	-2.88819	-2.76827	KCTD2
-0.38695	3.72287	-2.81486	0.00567494	0.0461797	-2.30414	-2.76599	BPHL
0.131526	8.83026	2.79852	0.00570201	0.0463611	-2.46597	2.76444	WAC
-0.117708	5.68702	-2.81209	0.00571389	0.0464188	-2.82882	-2.76376	PPP6C
0.160487	6.35247	2.81002	0.00573575	0.0465574	-2.50127	2.76252	HBS1L
0.658302	6.24092	2.8011	0.00575316	0.0466597	-2.2497	2.76153	THRB
-0.248941	7.79711	-2.79696	0.00577287	0.0467805	-2.32931	-2.76041	VSIR
-1.19901	1.18974	-2.8121	0.0057887	0.04682	-2.75827	-2.75952	KIF2A
0.546431	5.20028	2.79087	0.00579089	0.04682	-2.36614	2.75939	MXD1
0.233841	4.37565	2.79342	0.00579602	0.04682	-2.53331	2.7591	ZBTB7B
0.346989	4.10564	2.7954	0.00579704	0.04682	-2.45281	2.75905	NBPF10
0.163534	5.97229	2.80333	0.00580639	0.046823	-2.52687	2.75852	PWWP2A
-0.20169	3.33083	-2.80706	0.00580706	0.046823	-2.90939	-2.75848	CINP
0.330349	4.95286	2.81557	0.00581557	0.0468528	-2.43579	2.758	GPR137C
-1.00442	1.38709	-2.8048	0.00582681	0.0468933	-2.28858	-2.75737	MT-CYB
0.154053	8.56734	2.78925	0.00583391	0.0468933	-2.63136	2.75697	TRPM2
-0.17745	5.68576	-2.80509	0.0058351	0.0468933	-2.59843	-2.75691	CREBZF
-0.242917	5.58576	-2.80334	0.00585707	0.0470186	-2.45076	-2.75568	GCLC
0.562826	2.77064	2.78743	0.00586037	0.0470186	-2.33165	2.75549	RADIL
0.401288	5.02706	2.80323	0.00587112	0.0470659	-2.28872	2.75489	CHD3
0.211916	5.24453	2.78333	0.00589228	0.0471966	-2.58718	2.75372	CTDP1
-0.139124	6.97823	-2.792	0.00590781	0.047282	-2.69503	-2.75285	SNX6
0.238865	3.90671	2.78863	0.00591429	0.0472949	-2.69486	2.7525	MASTL
0.309328	7.39871	2.78424	0.00592517	0.0473244	-2.27822	2.75189	RALGPS2
-0.257028	3.15941	-2.79545	0.00592774	0.0473244	-2.80785	-2.75175	ZNF665
-1.2121	1.61869	-2.79513	0.00596165	0.0475561	-2.50232	-2.74988	MT-ND3
-0.175648	4.98275	-2.79232	0.00597786	0.0476462	-2.75993	-2.74899	MRPL42
-0.153278	4.59111	-2.79089	0.00598284	0.0476468	-2.89846	-2.74872	RCC1L
0.15551	7.3928	2.77991	0.00599477	0.0476744	-2.53305	2.74807	PDE7A
0.118958	7.74584	2.77951	0.00599613	0.0476744	-2.58048	2.74799	SMARCC1
-0.14609	5.75856	-2.791	0.00600741	0.0476967	-2.71426	-2.74738	C6orf89
0.163553	7.33103	2.79682	0.00600876	0.0476967	-2.45661	2.7473	PPP1R12B
0.259227	6.08215	2.78089	0.00601965	0.0477441	-2.43486	2.74671	NAF1
-0.37648	3.38421	-2.78289	0.00603357	0.0477858	-2.58622	-2.74595	NET1
-0.272634	7.47513	-2.78108	0.00603476	0.0477858	-2.45531	-2.74589	HTRA1
0.396592	5.33262	2.77596	0.00604316	0.0477934	-2.47686	2.74543	TNFAIP3
-0.106639	6.25872	-2.79555	0.00604769	0.0477934	-2.78384	-2.74518	ANAPC4
0.229985	6.60303	2.77643	0.00605048	0.0477934	-2.44646	2.74503	ZBTB46
-0.370799	4.04693	-2.80226	0.00605813	0.0478149	-2.59479	-2.74462	PDE1A
-0.255008	3.00243	-2.78577	0.00606649	0.0478228	-2.84322	-2.74417	SMIM15
0.601006	2.75934	2.77559	0.00606898	0.0478228	-2.44502	2.74403	S100A4
-0.168415	4.34758	-2.80437	0.00610915	0.0480418	-2.95951	-2.74186	ZFAND1
0.263949	8.25976	2.77245	0.00611029	0.0480418	-2.34091	2.7418	STAT3
-0.153272	6.70962	-2.77812	0.00611162	0.0480418	-2.50288	-2.74173	ETFA
0.22005	4.1111	2.78062	0.00611922	0.0480422	-2.72185	2.74132	PPP1R3F
0.135262	7.28393	2.7744	0.0061289	0.0480422	-2.54516	2.7408	NR2C2
-0.173163	4.6842	-2.77953	0.00612992	0.0480422	-2.71476	-2.74075	COPS3
0.0851024	7.41767	2.78572	0.00613329	0.0480422	-2.72365	2.74057	KIF5B
0.176509	5.37061	2.77663	0.00613641	0.0480422	-2.65311	2.7404	NDC1
0.242628	4.39268	2.7725	0.00614292	0.0480544	-2.558	2.74005	TICAM1
0.21275	4.28564	2.77939	0.006158	0.0481335	-2.74758	2.73925	MIER3
0.22976	5.90848	2.77626	0.00617843	0.0482544	-2.44307	2.73816	C2CD2
-0.277578	4.38026	-2.7987	0.00620831	0.0484488	-2.74767	-2.73657	FSD1L
-0.233771	3.5883	-2.78875	0.00621541	0.0484652	-2.83861	-2.7362	MTFR1L
0.171923	6.68046	2.76666	0.00622433	0.0484958	-2.56746	2.73572	STK38
-0.215702	5.18937	-2.80387	0.00623646	0.0485514	-2.89043	-2.73508	DLGAP4
-0.138735	6.42384	-2.76947	0.00624502	0.048579	-3.08111	-2.73463	RIPK1
0.177112	3.70054	2.78514	0.00625976	0.0486547	-3.00928	2.73386	SCRIB
-0.340548	4.95431	-2.76998	0.00626672	0.0486699	-2.4827	-2.73349	NT5C
-0.17706	5.80738	-2.77347	0.00629906	0.0488545	-2.571	-2.73179	MAN2C1
-0.255203	4.12682	-2.76819	0.00630056	0.0488545	-2.71403	-2.73171	FMO4
-0.234804	3.52641	-2.77785	0.00631	0.0488887	-2.75105	-2.73122	TELO2
0.180019	5.38351	2.77515	0.0063184	0.0489094	-2.60821	2.73078	PCID2
0.0974521	8.42152	2.7677	0.00632276	0.0489094	-2.63748	2.73056	ARID2
0.254762	7.73345	2.7581	0.00635031	0.0490835	-2.51811	2.72912	KDM4B
-0.248426	4.59804	-2.78794	0.00636465	0.0491527	-2.77479	-2.72838	INTU
-0.206569	5.53885	-2.76359	0.0063694	0.0491527	-2.57024	-2.72813	ATG14
-0.121345	8.2658	-2.76133	0.00644249	0.0496773	-2.60376	-2.72437	ATP9B
-0.153688	7.65766	-2.75718	0.00645832	0.0497544	-2.56901	-2.72356	KIAA1328
-0.146609	4.87347	-2.77827	0.00646551	0.0497544	-3.02025	-2.72319	VAMP4
-0.173197	5.07202	-2.76497	0.00646787	0.0497544	-2.75433	-2.72307	TOX4
0.178051	8.39763	2.75036	0.00651721	0.0500942	-2.42497	2.72056	ATP11A
-0.206734	6.35436	-2.75114	0.00654007	0.0501796	-2.5278	-2.7194	SIRT1
0.208871	3.23484	2.76574	0.00654355	0.0501796	-2.99722	2.71922	ZNF614
0.138677	7.06835	2.75237	0.00654382	0.0501796	-2.71843	2.71921	SGPP1
-0.283664	4.44105	-2.77093	0.00655006	0.0501878	-2.66429	-2.71889	ZNF519
0.1744	4.87576	2.75192	0.00656285	0.0501977	-2.80866	2.71825	DUSP12
-0.162071	5.56933	-2.75179	0.00656318	0.0501977	-2.77484	-2.71823	HELQ
0.11338	8.54174	2.75079	0.00656686	0.0501977	-2.51553	2.71805	PPP1R12A
-0.221266	3.39975	-2.76924	0.00658004	0.0502535	-2.94866	-2.71738	HMCES
-0.383668	4.31179	-2.75018	0.00658451	0.0502535	-2.52998	-2.71716	CPT1A
-0.33793	3.68692	-2.74771	0.00661798	0.0504692	-2.63474	-2.71548	RPGRIP1
0.143099	7.13059	2.74608	0.00663213	0.0505375	-2.6051	2.71477	STAT5B
-0.174219	6.15771	-2.7566	0.00663828	0.0505447	-2.78919	-2.71447	ZRANB3
0.331805	5.57639	2.74467	0.00664775	0.0505771	-2.38659	2.71399	HIKESHI
0.615451	3.036	2.74074	0.0066653	0.0506709	-2.53048	2.71312	SLC2A1
-0.490235	4.07172	-2.75384	0.00672026	0.0510021	-2.57796	-2.7104	RGS6
0.117764	9.27501	2.74169	0.00672578	0.0510021	-2.65107	2.71013	FLI1
-0.289995	4.24298	-2.75881	0.00673749	0.0510021	-2.77989	-2.70955	KIF3A
-0.129284	4.74646	-2.77029	0.00673777	0.0510021	-3.16131	-2.70953	SLC9A6
-0.886847	0.919374	-2.81267	0.00674443	0.0510021	-2.30244	-2.70921	PDCD6
-0.690078	0.93901	-2.75857	0.00674789	0.0510021	-2.39558	-2.70904	RPS10
0.509472	4.87361	2.74437	0.00675054	0.0510021	-2.46169	2.70891	PFKP
0.144674	4.502	2.74927	0.00675236	0.0510021	-2.99037	2.70882	ACTL6A
-0.192142	6.96687	-2.74316	0.00675615	0.0510021	-2.56952	-2.70863	SP140
-0.260448	4.18291	-2.75498	0.00676302	0.0510143	-2.76022	-2.70829	PICK1
-0.344651	3.82688	-2.74395	0.00678943	0.0511012	-2.6694	-2.707	LEKR1
0.555181	4.90149	2.74445	0.00680325	0.0511012	-2.37589	2.70632	UTP23
0.183213	4.53885	2.74174	0.00680502	0.0511012	-2.82567	2.70624	DKC1
-0.22015	9.10428	-2.73825	0.00680534	0.0511012	-2.51261	-2.70622	FRMD4B
-0.110212	5.43591	-2.75222	0.00680885	0.0511012	-3.03865	-2.70605	EIF4ENIF1
-0.178315	5.71413	-2.74003	0.00680923	0.0511012	-2.70405	-2.70603	TAF1B
-0.219421	5.39592	-2.76104	0.00681139	0.0511012	-2.65505	-2.70593	IFT88
-0.0940542	5.34174	-2.715	0.00683459	0.0511802	-3.3782	-2.7048	DLD
-0.179643	7.09747	-2.73553	0.00683558	0.0511802	-2.56337	-2.70475	RCBTB2
-0.17233	5.90462	-2.75576	0.00683773	0.0511802	-2.89759	-2.70465	TOM1L2
0.518159	4.11007	2.7341	0.00684802	0.0511997	-2.48605	2.70415	NKRF
-0.217012	4.19123	-2.75765	0.00685089	0.0511997	-2.88203	-2.70401	HMOX2
0.266173	4.2286	2.73541	0.00686023	0.0512301	-2.73075	2.70355	PRIM1
0.21724	5.52314	2.7341	0.00688605	0.0513834	-2.63413	2.70231	VASP
0.533905	4.87776	2.73754	0.00692174	0.0516101	-2.39579	2.70059	SOD1
0.218874	4.7911	2.73674	0.00693772	0.0516895	-2.64309	2.69982	PPP1R15B
-0.957529	1.10764	-2.75707	0.00695064	0.051746	-2.56266	-2.6992	ITPRIPL2
-0.298347	3.30809	-2.73061	0.00700727	0.0521205	-2.69824	-2.6965	OXLD1
0.150794	7.56623	2.72599	0.00701168	0.0521205	-2.6996	2.69629	DHRSX
-0.0984319	8.16591	-2.74946	0.00702154	0.0521325	-3.11443	-2.69582	TNRC6A
0.134624	7.50836	2.7288	0.00702403	0.0521325	-2.68006	2.6957	WDR26
0.145614	4.92815	2.74607	0.00704232	0.0522283	-3.0511	2.69484	C5orf24
-0.212483	8.42899	-2.72336	0.00707658	0.0524423	-2.6634	-2.69322	FAR2
-0.250402	3.88503	-2.72511	0.00708845	0.0524903	-2.77038	-2.69266	MRPL16
-0.256471	6.30571	-2.74351	0.00709613	0.052507	-2.64375	-2.6923	GDAP1
0.159892	6.92277	2.72499	0.00711669	0.0526065	-2.62842	2.69133	TNFRSF1A
0.159844	6.9677	2.72919	0.00712041	0.0526065	-2.61333	2.69116	EDEM3
-0.298196	4.81079	-2.7241	0.00713917	0.052705	-2.59435	-2.69028	FMO5
-0.312742	3.09285	-2.73033	0.00718203	0.0529811	-2.86826	-2.68828	LRRC49
-0.165576	4.31708	-2.7226	0.00719663	0.053014	-3.06935	-2.68761	ZW10
-0.175254	3.89042	-2.74659	0.00720275	0.053014	-3.11844	-2.68732	CGRRF1
0.0910767	8.86309	2.72059	0.00720359	0.053014	-2.84807	2.68728	NSMCE2
0.116374	6.50983	2.72777	0.00720833	0.053014	-2.88422	2.68706	SUPT20H
-0.367778	3.55035	-2.72815	0.00721797	0.0530447	-2.64919	-2.68662	YPEL1
-0.261936	2.90218	-2.73582	0.0072378	0.0531502	-3.01917	-2.6857	ADCY6
0.260568	4.16669	2.72584	0.00724372	0.0531535	-2.67972	2.68543	HDGF
-0.213815	4.57146	-2.7291	0.0072615	0.0532437	-2.83778	-2.68461	ZNF189
-0.140993	5.43605	-2.73126	0.00730765	0.0535416	-2.96788	-2.68249	ATG13
0.211885	4.43196	2.71792	0.00731828	0.0535791	-2.86069	2.682	DFFA
-0.258306	3.26695	-2.72302	0.00734913	0.0537644	-2.95975	-2.6806	ZNF606
-0.291584	3.02941	-2.71482	0.00735769	0.0537865	-2.84866	-2.68021	RBM43
0.165106	5.43325	2.71715	0.00738325	0.0539327	-2.8905	2.67904	ZNF439
0.176939	6.48189	2.71286	0.00739458	0.0539749	-2.69287	2.67853	EIF4G2
0.19641	3.61512	2.71311	0.00742842	0.0541685	-3.05323	2.677	PITPNM1
-0.194858	5.35627	-2.71086	0.00743424	0.0541685	-2.77193	-2.67674	MTMR8
-0.132476	6.41372	-2.71501	0.0074545	0.0541685	-2.78758	-2.67583	VPS39
0.347364	3.64865	2.70628	0.00745791	0.0541685	-2.60385	2.67567	SERPINF2
-0.311727	6.14737	-2.70504	0.0074591	0.0541685	-2.556	-2.67562	LILRB4
-0.301938	5.8543	-2.7252	0.00746287	0.0541685	-2.75846	-2.67545	TPST1
-0.344714	7.95524	-2.70431	0.00746518	0.0541685	-2.6953	-2.67535	SGK1
-0.217045	4.39835	-2.72386	0.00746575	0.0541685	-3.03962	-2.67532	RAD9A
-0.38303	3.1779	-2.71419	0.00747176	0.0541717	-2.89026	-2.67505	SLC16A7
0.133859	7.6762	2.70697	0.00748137	0.0542008	-2.84112	2.67462	PRIM2
-0.178212	11.4024	-2.70543	0.00749564	0.0542333	-2.55299	-2.67398	MEF2A
0.426635	5.24203	2.70161	0.00750618	0.0542333	-2.527	2.67351	SH2D4A
0.101678	7.38646	2.71071	0.00750741	0.0542333	-2.79612	2.67346	CDC27
-0.133969	5.03286	-2.72281	0.0075112	0.0542333	-3.21873	-2.67329	ZBTB43
0.144767	5.29455	2.70896	0.00751378	0.0542333	-2.91283	2.67317	KLHL36
-0.331871	4.98765	-2.72238	0.00752346	0.0542438	-2.71629	-2.67274	TMEM232
0.222542	4.62388	2.71915	0.00753052	0.0542438	-2.77229	2.67242	PLOD3
0.218119	6.73474	2.70474	0.007532	0.0542438	-2.54764	2.67236	ZDHHC2
-0.347165	4.35799	-2.70645	0.00754397	0.0542897	-2.59478	-2.67183	APEX1
-0.273313	3.94478	-2.71322	0.00756455	0.0543621	-2.6892	-2.67091	MAN1B1
-0.294071	3.38947	-2.70689	0.00756523	0.0543621	-3.06179	-2.67088	PKIB
-0.139055	5.14543	-2.73402	0.00758549	0.0544674	-3.15983	-2.66998	FBXO21
-0.358314	3.46936	-2.70905	0.00759362	0.0544855	-2.83361	-2.66962	PIR
0.171629	8.04843	2.69678	0.00762587	0.0546489	-2.68635	2.6682	TOP1
-0.310034	4.10975	-2.72151	0.00762765	0.0546489	-2.79142	-2.66812	BDH1
-0.21019	3.44069	-2.70734	0.00763838	0.0546854	-3.08222	-2.66765	TRAPPC4
0.281306	4.36351	2.70057	0.00769471	0.055048	-2.6877	2.66518	DUSP3
-0.203889	3.49584	-2.70649	0.00770189	0.0550589	-3.11268	-2.66487	COQ6
-0.250929	3.69207	-2.70538	0.00773259	0.0551841	-2.88274	-2.66353	DNAJC19
0.253669	4.96081	2.69743	0.00773831	0.0551841	-2.84457	2.66328	TMEM182
0.155576	5.63118	2.69636	0.00773976	0.0551841	-2.86595	2.66322	PEX13
-0.28358	5.25991	-2.69717	0.00774935	0.0551841	-2.62371	-2.6628	KLF9
-0.115591	5.98918	-2.72191	0.0077514	0.0551841	-3.05681	-2.66271	KDM1A
-0.10781	6.92947	-2.69942	0.00775611	0.0551841	-2.87389	-2.66251	EXOC1
0.169621	6.55887	2.69966	0.0077592	0.0551841	-2.69737	2.66237	XPO7
-0.259078	3.60072	-2.70673	0.00777991	0.0552807	-2.90985	-2.66148	ZCRB1
0.437082	6.80751	2.68915	0.00778418	0.0552807	-2.52234	2.66129	JAK3
-0.150868	5.94933	-2.72348	0.00781081	0.0554293	-2.86354	-2.66014	AKAP8L
0.29153	7.35852	2.69099	0.00782173	0.0554663	-2.54269	2.65967	LILRB1
-0.153265	3.68716	-2.70693	0.00783354	0.0555095	-3.30684	-2.65916	TMEM183A
0.219451	4.12334	2.69193	0.0078619	0.0555774	-2.89585	2.65794	GTF2H2C
-0.252573	7.54028	-2.69212	0.00786348	0.0555774	-2.69261	-2.65788	EXT1
0.122569	8.84228	2.69107	0.00786488	0.0555774	-2.73878	2.65782	DYRK1A
0.199143	4.63816	2.69289	0.00786602	0.0555774	-2.85884	2.65777	SCYL1
0.175874	7.23508	2.68858	0.00787314	0.0555872	-2.82515	2.65746	CEP128
0.278367	9.16034	2.68246	0.0079171	0.0558379	-2.61879	2.65558	CTTNBP2
0.200743	4.53274	2.69943	0.00792014	0.0558379	-3.00164	2.65546	WNK3
0.347749	5.53147	2.68354	0.00792878	0.0558582	-2.70906	2.65509	LRP8
0.316457	6.49277	2.68318	0.00794195	0.0559104	-2.63803	2.65453	SQSTM1
-0.1753	7.89044	-2.68384	0.00795872	0.0559869	-2.64072	-2.65382	SMURF1
0.16854	7.14598	2.68309	0.00796521	0.0559869	-2.62392	2.65354	LARP4
-0.191353	5.73683	-2.68801	0.00797102	0.0559869	-2.72811	-2.65329	SSR3
-0.149122	7.66802	-2.68528	0.00797589	0.0559869	-2.65392	-2.65309	FUS
-0.282334	3.51362	-2.68826	0.0079964	0.0560904	-3.02171	-2.65222	PLPP7
0.153122	9.05974	2.68529	0.00802972	0.0562834	-2.7131	2.65082	HNRNPA2B1
0.22872	3.22765	2.68114	0.00806608	0.0564555	-3.08373	2.64929	RFC4
0.197203	7.09932	2.67973	0.00806825	0.0564555	-2.87351	2.6492	ATP6V1C1
-0.190618	3.88943	-2.69397	0.00807172	0.0564555	-3.0686	-2.64906	CIAPIN1
-0.152291	5.72134	-2.68275	0.00809038	0.0565453	-2.88027	-2.64827	TADA2A
-0.175202	4.60426	-2.69016	0.00810864	0.0566321	-3.05524	-2.64751	GNE
-0.132461	5.78204	-2.68432	0.00811741	0.0566527	-3.00186	-2.64715	PKN1
-0.367842	3.88899	-2.68529	0.00812611	0.0566726	-2.7774	-2.64678	TMC7
-1.25431	1.53393	-2.68622	0.00813627	0.0567027	-2.8079	-2.64636	MT-ATP6
0.292264	7.13722	2.67258	0.00814927	0.0567182	-2.60364	2.64582	CLIP2
-0.230366	3.64461	-2.68019	0.00815395	0.0567182	-3.02913	-2.64563	TIRAP
0.152796	4.48913	2.70288	0.00815865	0.0567182	-3.27392	2.64543	HINT3
0.162777	5.7467	2.67761	0.00816303	0.0567182	-2.89519	2.64525	UBE2Z
0.108569	8.83068	2.67698	0.00817256	0.0567182	-2.78119	2.64486	PHIP
-0.209485	5.27615	-2.68748	0.00817355	0.0567182	-2.82016	-2.64482	DHX57
0.10335	8.47561	2.6741	0.00818857	0.0567498	-2.96121	2.64419	CDC42SE2
0.29413	4.56559	2.67381	0.00818978	0.0567498	-2.66239	2.64414	HSD17B7
0.264524	5.62243	2.67176	0.00820848	0.0568091	-2.84779	2.64337	UBA1
-0.877713	0.911634	-2.70673	0.00821006	0.0568091	-2.60004	-2.64331	DDX39B
0.205474	4.45302	2.68963	0.00822747	0.0568891	-2.90711	2.64259	E2F4
-0.387746	3.86357	-2.66945	0.00828097	0.057156	-2.69146	-2.64039	SLC25A45
-0.205131	4.88391	-2.68999	0.00828407	0.057156	-2.96129	-2.64027	VDAC3
-0.158423	6.44255	-2.67646	0.00828776	0.057156	-2.7841	-2.64012	SCP2
-0.957799	1.10747	-2.70073	0.00828962	0.057156	-2.65679	-2.64004	TMBIM4
0.155828	6.11727	2.67272	0.00830872	0.057247	-2.82901	2.63926	DAZAP1
-0.329358	3.56181	-2.68116	0.00833323	0.057375	-2.95829	-2.63826	ARMC9
0.340563	5.89406	2.67822	0.00833912	0.057375	-2.68284	2.63802	MORF4L2
0.131683	5.86499	2.6736	0.00836531	0.0575085	-2.99644	2.63696	ZBED4
-0.11769	7.48683	-2.68824	0.00837583	0.0575085	-2.88599	-2.63653	PTPRA
0.127999	7.27244	2.66721	0.00837629	0.0575085	-2.87887	2.63651	MYH9
-0.204935	5.81386	-2.69597	0.00838983	0.0575608	-3.01894	-2.63597	DYNC2H1
0.139778	7.13719	2.67019	0.00840092	0.0575961	-2.74154	2.63552	CCNI
0.110821	8.37842	2.66471	0.00844052	0.057795	-2.76281	2.63392	PDS5A
-0.305183	2.94127	-2.67466	0.00844183	0.057795	-3.06035	-2.63387	MAP1LC3A
-0.197584	6.48157	-2.66259	0.00846023	0.0578802	-2.79644	-2.63313	VKORC1L1
0.370753	7.67561	2.65873	0.00846976	0.0579045	-2.69559	2.63275	KLHL6
0.298254	3.70765	2.6702	0.00850523	0.0581061	-2.88775	2.63133	BRPF3
0.263504	4.23336	2.66155	0.00854446	0.0583331	-2.85391	2.62976	RRP7A
0.112612	8.3204	2.65891	0.00856987	0.05842	-2.75757	2.62875	TMEM131
-0.185229	6.57647	-2.67997	0.00857115	0.05842	-2.75344	-2.6287	CENPC
0.350692	5.11855	2.67334	0.00857525	0.05842	-2.65116	2.62854	PHTF1
0.154472	7.35901	2.65804	0.00861013	0.0586046	-2.77692	2.62716	VGLL4
0.138555	6.05452	2.65869	0.00861442	0.0586046	-3.01477	2.62699	ZNF69
-0.251449	5.91677	-2.68491	0.00863208	0.0586463	-2.84618	-2.62629	KIAA0825
-0.223701	4.25384	-2.66268	0.00863263	0.0586463	-2.88961	-2.62627	DCAF15
-0.257468	5.0373	-2.66909	0.00864882	0.0586832	-2.79527	-2.62563	ZNF302
-0.1694	4.27971	-2.67809	0.0086516	0.0586832	-3.18361	-2.62552	EXD2
0.191889	4.26715	2.67052	0.0086562	0.0586832	-3.13252	2.62534	MAP3K10
-1.01544	0.987655	-2.68491	0.00868453	0.0587927	-2.64966	-2.62423	ANAPC10
0.11127	8.66076	2.65612	0.00868508	0.0587927	-2.83168	2.62421	DYM
-0.193003	6.08492	-2.66983	0.00869838	0.0587927	-2.80512	-2.62369	UPF3A
0.13355	5.52311	2.66055	0.00869857	0.0587927	-3.12864	2.62368	TSC22D4
-0.766488	1.01116	-2.70272	0.00870429	0.0587927	-2.4864	-2.62346	EIF4A1
-0.248407	7.42864	-2.65276	0.00870868	0.0587927	-2.69559	-2.62328	AXL
0.140526	7.08224	2.65147	0.00875132	0.0590395	-2.88406	2.62162	SPI1
0.502889	6.91333	2.65963	0.00878098	0.0591984	-2.56421	2.62047	APP
0.105623	6.585	2.65346	0.00880338	0.0592743	-3.06596	2.6196	ARHGEF2
-0.125029	7.16117	-2.65354	0.00880444	0.0592743	-2.80623	-2.61956	SRSF4
-0.113559	4.63156	-2.62806	0.00882579	0.0593768	-3.60288	-2.61873	TRMT61B
0.121867	7.65314	2.66171	0.00886151	0.0595759	-3.06442	2.61735	MSRA
-0.0966867	6.016	-2.6637	0.0088828	0.0596777	-3.30517	-2.61653	CAND1
-0.0906181	7.16194	-2.66306	0.00890086	0.0597576	-3.08585	-2.61584	PIK3C2A
0.263218	3.55129	2.64273	0.00893169	0.0597744	-3.05467	2.61466	ZNF219
-0.308049	4.94998	-2.68997	0.00893446	0.0597744	-2.79844	-2.61455	ANKRD36B
-0.151619	7.20413	-2.64456	0.00893644	0.0597744	-2.79939	-2.61448	MSH3
0.135582	6.39451	2.64357	0.00893868	0.0597744	-3.03651	2.61439	RNF114
0.164109	4.67894	2.65812	0.00894079	0.0597744	-3.14419	2.61431	ARL10
-0.124537	7.81505	-2.64509	0.00894545	0.0597744	-3.07416	-2.61413	DENND4C
0.358047	3.87862	2.65402	0.00894646	0.0597744	-2.72582	2.61409	MAIP1
-0.833721	1.00193	-2.67353	0.00895718	0.0598049	-2.63075	-2.61368	TLR6
0.196756	6.9351	2.64248	0.00898048	0.0599192	-2.69126	2.6128	FLOT1
-0.143895	7.71866	-2.64403	0.00901401	0.0600892	-2.86646	-2.61152	CCM2
0.352459	3.86305	2.63931	0.00902271	0.0600892	-2.79306	2.61119	CD180
0.136113	8.78676	2.63963	0.00903349	0.0600892	-2.74889	2.61078	PPP6R3
-0.121124	4.42336	-2.65105	0.00903362	0.0600892	-3.4833	-2.61078	FAM114A2
0.241389	3.49146	2.64772	0.0090369	0.0600892	-3.07261	2.61066	LLPH
-0.237956	3.10759	-2.64229	0.00906201	0.0602149	-3.13886	-2.60971	SUOX
-0.430086	5.74516	-2.64454	0.00910617	0.060467	-2.92515	-2.60804	PID1
0.307526	3.04607	2.64771	0.00911362	0.0604751	-3.01378	2.60776	TESK1
0.202826	3.5649	2.64205	0.00912734	0.0605247	-3.25852	2.60725	PLAGL2
0.12819	5.37218	2.64609	0.00917182	0.0607383	-3.15733	2.60558	RAD52
-0.389539	6.26888	-2.63397	0.00917626	0.0607383	-2.75484	-2.60542	LST1
-0.1746	4.75494	-2.64878	0.00917831	0.0607383	-3.09689	-2.60534	BRD3
-0.509644	0.731632	-2.65831	0.0092062	0.0608411	-2.70482	-2.6043	SMARCC2
0.07822	6.98449	2.63713	0.00920638	0.0608411	-3.2682	2.60429	ZC3H7A
-0.13519	6.35559	-2.63516	0.00923431	0.0609841	-2.9978	-2.60326	CLTA
0.119497	5.90331	2.63534	0.00925389	0.0610719	-3.15201	2.60253	ELAVL1
-0.242132	4.63078	-2.64438	0.00927872	0.0611941	-3.17372	-2.60161	RILPL1
-0.271551	4.49064	-2.63469	0.00928591	0.0612	-2.99922	-2.60134	PECR
-0.105784	6.251	-2.64153	0.00929838	0.0612406	-3.1911	-2.60088	UBP1
-0.309088	6.06903	-2.65273	0.00930975	0.0612573	-2.76972	-2.60046	TFDP2
-0.153798	4.88646	-2.64498	0.00931353	0.0612573	-3.23099	-2.60033	ANKS3
0.36175	4.40641	2.63088	0.00932242	0.0612742	-2.75449	2.6	LRIF1
-0.189011	3.36807	-2.64265	0.00934591	0.0613749	-3.36384	-2.59913	RAD1
0.161426	4.97195	2.63344	0.00935038	0.0613749	-3.18152	2.59897	LACTB2
-0.139377	6.11903	-2.64515	0.00939955	0.0616151	-3.01164	-2.59717	FRA10AC1
0.120165	7.92137	2.62408	0.00939967	0.0616151	-2.91601	2.59717	TRPC4AP
-0.151564	7.95073	-2.62931	0.00940955	0.0616383	-2.79512	-2.5968	SRSF11
-0.146471	4.45815	-2.63303	0.00944919	0.0618141	-3.23935	-2.59536	VPS52
-0.242415	8.9078	-2.62266	0.00945434	0.0618141	-2.67573	-2.59517	SPTLC2
-0.115909	5.72548	-2.63122	0.00945549	0.0618141	-3.26928	-2.59513	EDRF1
0.228981	6.85483	2.62137	0.0094655	0.0618378	-2.98354	2.59477	NEDD9
-0.245287	3.83795	-2.64699	0.00947907	0.0618498	-3.12435	-2.59427	TMX4
-0.154143	5.10265	-2.63599	0.00948007	0.0618498	-3.10232	-2.59424	FAM76B
0.192336	5.70622	2.62088	0.00950566	0.0619751	-2.86505	2.59331	CTR9
-0.112793	5.82233	-2.63868	0.00953432	0.0621203	-3.23266	-2.59228	EMC2
0.200819	8.15424	2.61995	0.00954216	0.0621297	-2.86542	2.59199	MSI2
-0.0964363	6.42664	-2.63201	0.00957135	0.0622474	-3.21888	-2.59094	GOSR1
0.115369	6.78409	2.62329	0.00957482	0.0622474	-3.04343	2.59082	AMD1
-0.271867	5.91341	-2.62848	0.00957949	0.0622474	-2.80111	-2.59065	SLC4A8
0.150394	7.40669	2.6274	0.00958903	0.0622677	-2.95122	2.59031	TIAM2
-0.408593	2.90626	-2.63273	0.00960207	0.0622812	-2.98049	-2.58984	ADAMTSL1
-0.209028	3.55512	-2.63451	0.00960393	0.0622812	-3.239	-2.58977	DZANK1
-0.197451	5.96805	-2.61757	0.00963156	0.0624187	-2.85667	-2.58878	ANGEL1
0.132273	5.42336	2.6276	0.00963845	0.0624217	-3.29477	2.58854	ZNF398
0.146685	6.76476	2.61661	0.00964765	0.0624396	-2.93736	2.58821	UGP2
-0.250987	3.93999	-2.63767	0.00967583	0.0625803	-2.99823	-2.5872	ZSCAN18
0.149323	4.90122	2.62309	0.00969079	0.0626353	-3.25157	2.58667	TUBD1
0.255083	5.33572	2.61769	0.00971208	0.0627311	-2.8687	2.58592	B3GLCT
-0.194686	3.58898	-2.62422	0.00975013	0.062935	-3.31686	-2.58457	SLC48A1
-0.183519	4.58541	-2.61631	0.00976027	0.0629364	-3.14588	-2.58421	NIPSNAP3A
0.262241	2.9596	2.62366	0.0097785	0.0629364	-3.35009	2.58357	PTCH2
-0.115749	6.8335	-2.61932	0.00978518	0.0629364	-3.06828	-2.58333	TMEM87A
-0.403742	3.23578	-2.61336	0.00978591	0.0629364	-2.95836	-2.5833	VNN2
-0.106042	6.54572	-2.63085	0.00979088	0.0629364	-3.12144	-2.58313	MBTPS1
-0.479185	3.01674	-2.61098	0.00979233	0.0629364	-2.8736	-2.58308	CBR3
0.215603	4.36425	2.63794	0.00979573	0.0629364	-3.03786	2.58296	C1S
0.127441	5.66703	2.61571	0.00981156	0.0629965	-3.22008	2.5824	WDR1
0.0807224	6.32451	2.62191	0.00982185	0.0630208	-3.50959	2.58204	ODR4
-0.238587	3.74765	-2.61519	0.00984006	0.063096	-3.07394	-2.5814	SPRTN
0.219107	7.57872	2.60614	0.00984992	0.0631071	-2.78261	2.58105	PARVG
-0.0779678	7.60573	-2.61374	0.0098548	0.0631071	-3.20955	-2.58088	PDCD6IP
0.240781	3.80111	2.61349	0.00988165	0.0632155	-3.12169	2.57994	MCM7
-0.221266	4.26833	-2.60897	0.00988477	0.0632155	-3.06346	-2.57983	SSR2
-0.22423	3.46873	-2.62288	0.00989722	0.0632155	-3.14445	-2.5794	NELFE
0.382988	4.65685	2.61152	0.00989777	0.0632155	-2.76071	2.57938	GPR89B
-0.210656	3.74227	-2.62709	0.00990748	0.0632359	-3.19513	-2.57904	ZNF226
-0.233267	6.48426	-2.6194	0.00992012	0.063275	-2.7714	-2.5786	HMGN3
-0.337092	5.79834	-2.62315	0.00993653	0.0633381	-2.78392	-2.57803	NAV1
-0.18052	3.4771	-2.62168	0.00994608	0.0633409	-3.3968	-2.5777	MKKS
-0.25259	3.35415	-2.62482	0.00995003	0.0633409	-3.2981	-2.57756	FBXO44
0.364315	3.04638	2.60595	0.00997856	0.0634395	-2.97961	2.57657	HORMAD1
-0.214332	3.6264	-2.62147	0.00997858	0.0634395	-3.29368	-2.57657	PGAP2
-0.316451	4.27065	-2.61929	0.00999253	0.0634866	-2.9549	-2.57609	FBXL13
0.0982503	6.46393	2.61629	0.0100069	0.0635361	-3.34241	2.57559	IPO9
-0.169844	6.00368	-2.61236	0.0100649	0.0638505	-3.0318	-2.57359	SCRN1
-0.289674	4.93664	-2.60206	0.0100695	0.0638505	-2.98265	-2.57343	NDUFB9
-0.0937138	6.34918	-2.60928	0.0100788	0.0638603	-3.30846	-2.57311	HADHA
0.174984	5.61259	2.60264	0.0100842	0.0638603	-3.0083	2.57293	PHF2
-0.364341	3.37011	-2.60439	0.0100988	0.0638747	-2.98337	-2.57243	TMEM169
0.282837	2.86705	2.60487	0.0100997	0.0638747	-3.19057	2.5724	KLC2
-0.240936	3.46562	-2.61055	0.0101201	0.0639014	-3.24447	-2.5717	SRSF8
0.139885	4.76774	2.60711	0.0101203	0.0639014	-3.34924	2.57169	TAB1
-0.17311	4.11909	-2.60975	0.0101236	0.0639014	-3.33461	-2.57158	ZNF316
0.234368	4.23103	2.6054	0.0101433	0.0639836	-3.0607	2.57091	DUSP18
-0.122795	7.65664	-2.59791	0.0101661	0.0640858	-2.96547	-2.57013	MDM4
-0.164131	5.90394	-2.60006	0.010179	0.064112	-3.13366	-2.56969	DPY19L3
-0.362715	3.1832	-2.60456	0.0101889	0.064112	-3.07128	-2.56935	TMEM266
0.340157	3.63107	2.60887	0.01019	0.064112	-2.96981	2.56931	LRP2BP
1.0341	6.41467	2.60467	0.0102082	0.0641847	-3.13153	2.5687	SEPTIN6
0.188885	6.09227	2.60452	0.0102176	0.0642021	-2.97664	2.56838	TMEM170B
-0.378265	5.14334	-2.61365	0.0102382	0.0642898	-2.97505	-2.56768	GRIK2
0.227359	7.27659	2.61358	0.0102527	0.064309	-2.74109	2.56719	AEBP2
-0.112748	7.8767	-2.59731	0.0102545	0.064309	-3.0861	-2.56713	TET3
-0.608683	3.47798	-2.59381	0.0102682	0.0643533	-2.95995	-2.56667	CALCR
0.201414	5.64495	2.5957	0.0102909	0.0644541	-2.94812	2.5659	PNPLA6
0.170763	4.37546	2.6022	0.0103087	0.064524	-3.24015	2.5653	ZFP62
-0.346545	3.22781	-2.60814	0.010327	0.0645967	-3.12431	-2.56468	CD22
-0.261389	2.90924	-2.60397	0.0103677	0.0648096	-3.33601	-2.56332	MOAP1
0.130165	6.85297	2.5902	0.0103985	0.0649397	-3.04764	2.56229	SFT2D2
-0.71992	0.893747	-2.61583	0.0104019	0.0649397	-2.65805	-2.56218	TSNAX
-0.140595	4.10505	-2.59613	0.0104501	0.0651436	-3.53407	-2.56057	ZNF740
0.111602	8.93557	2.58784	0.0104539	0.0651436	-2.99321	2.56044	DOCK11
0.086936	8.78492	2.59455	0.0104547	0.0651436	-3.1662	2.56042	ERBIN
-0.161262	4.84519	-2.59294	0.0104826	0.0652756	-3.26073	-2.55949	AP3M1
-0.128859	8.097	-2.59821	0.0105091	0.0653588	-3.26135	-2.55861	PIK3CB
0.226072	3.30014	2.59326	0.0105152	0.0653588	-3.37968	2.55841	GNB1L
-0.182542	5.02975	-2.59104	0.0105169	0.0653588	-3.01819	-2.55835	H6PD
0.154109	7.20726	2.58718	0.0105243	0.0653588	-3.12184	2.55811	ARL8B
0.154199	8.51676	2.58603	0.0105361	0.0653588	-2.89243	2.55772	ATF7IP
-0.539613	3.45374	-2.58759	0.0105363	0.0653588	-2.94938	-2.55771	P2RY14
0.294859	3.11001	2.59028	0.0105846	0.0655638	-3.18891	2.55612	RPS10-NUDT3
-0.130775	5.27019	-2.59229	0.0105852	0.0655638	-3.25994	-2.5561	VPS51
0.249382	3.04427	2.59024	0.0105896	0.0655638	-3.30886	2.55596	USP35
0.14016	5.16035	2.58674	0.0106048	0.065616	-3.35238	2.55546	ASB7
0.325209	5.5556	2.58116	0.0106199	0.0656675	-2.99581	2.55496	AMOT
0.269408	3.18433	2.59393	0.0106528	0.0658239	-3.18738	2.55389	ZDHHC18
-0.394519	4.0014	-2.59471	0.0106587	0.0658239	-2.9991	-2.55369	CEMIP
-0.368859	2.98203	-2.585	0.0106764	0.0658912	-3.04679	-2.55311	TTC21A
-0.239988	4.02987	-2.58538	0.0107287	0.0661718	-3.24695	-2.55141	TTC5
-0.436249	3.13005	-2.58513	0.0107373	0.0661824	-3.09178	-2.55114	CLSTN2
-0.364358	3.69543	-2.57705	0.0107701	0.0663429	-3.00562	-2.55007	ADAMTSL4
-0.264953	5.03204	-2.57794	0.0108056	0.0664876	-2.92551	-2.54892	SEH1L
-0.156482	3.99641	-2.58606	0.0108073	0.0664876	-3.40939	-2.54887	SNIP1
0.131883	6.98022	2.58132	0.0108325	0.0665306	-3.20244	2.54806	GALNT7
0.128569	7.16659	2.57759	0.010835	0.0665306	-3.13973	2.54798	PITPNB
-0.152305	5.96183	-2.58409	0.010841	0.0665306	-3.11564	-2.54778	DDX50
-0.10789	6.64276	-2.58491	0.0108417	0.0665306	-3.22619	-2.54776	USP12
-1.16194	1.47291	-2.58098	0.0108639	0.0666247	-3.08944	-2.54705	MT-ND4
1.0789	6.9647	2.57944	0.0108923	0.0667565	-3.43742	2.54614	SEPTIN7
0.762268	4.33109	2.57593	0.0109028	0.066779	-2.78515	2.5458	ATPSCKMT
0.349082	3.93661	2.58014	0.0109276	0.0668888	-2.90317	2.545	PM20D2
-0.435992	5.55529	-2.568	0.0110038	0.0672738	-2.89256	-2.54258	ENPP1
-0.155367	5.09879	-2.57542	0.0110044	0.0672738	-3.39053	-2.54256	TMCO3
0.463379	4.75097	2.56901	0.0110362	0.0674254	-2.98088	2.54155	DAB2IP
-0.199247	4.89861	-2.57818	0.011075	0.0675872	-3.07545	-2.54032	FAM219B
0.152877	7.68651	2.56756	0.0110766	0.0675872	-2.88751	2.54027	KDM5A
0.119303	5.13704	2.58091	0.0110993	0.0676836	-3.46672	2.53956	RBM10
0.257413	4.78066	2.57926	0.0111089	0.0676995	-3.06495	2.53925	AP1G2
-0.225882	3.80655	-2.58143	0.0111782	0.0680774	-3.22275	-2.53708	LMF2
-0.178949	4.36494	-2.57564	0.0111849	0.0680774	-3.2666	-2.53687	ZNF484
0.297179	9.08335	2.55889	0.011201	0.0681327	-3.04689	2.53636	FAM13A
0.101568	8.08548	2.56476	0.0112355	0.0682882	-3.0038	2.53529	GPATCH2L
0.2791	8.06003	2.55777	0.0112455	0.0682882	-3.02187	2.53498	UGCG
-0.47924	6.64829	-2.56119	0.0112477	0.0682882	-3.01664	-2.53491	GPR183
-0.254661	5.72206	-2.58873	0.0112644	0.0683202	-3.0787	-2.53439	ATP1B1
-0.190558	4.64056	-2.56681	0.0112764	0.0683202	-3.12891	-2.53402	RMND5B
-0.158183	7.58777	-2.56003	0.0112784	0.0683202	-3.07017	-2.53395	VRK2
-0.287967	5.39452	-2.58468	0.0112811	0.0683202	-3.06646	-2.53387	PEBP1
-0.156181	4.30486	-2.56412	0.0113034	0.0683984	-3.39421	-2.53318	SEPHS1
0.126935	9.52221	2.55754	0.0113081	0.0683984	-2.99393	2.53303	RB1
0.520509	3.61289	2.55456	0.0113719	0.0687411	-2.93307	2.53106	CD247
-0.234317	4.81489	-2.56336	0.0114178	0.0689757	-3.06182	-2.52965	MRPS21
0.109827	5.20075	2.5682	0.0114436	0.0690325	-3.53591	2.52885	POGK
0.100745	6.10704	2.56212	0.0114443	0.0690325	-3.50001	2.52883	GMPS
-0.164282	3.87233	-2.56634	0.0114562	0.0690325	-3.4958	-2.52847	KIAA2013
-0.159039	4.26713	-2.56177	0.0114562	0.0690325	-3.45154	-2.52847	SP2
-0.234288	3.27771	-2.55782	0.0114647	0.0690325	-3.33621	-2.52821	WDR77
-0.158697	5.05035	-2.57227	0.0114699	0.0690325	-3.47065	-2.52805	TMEM106B
0.218246	7.09818	2.55824	0.0114937	0.0690937	-2.97218	2.52732	YPEL2
-0.117096	6.21196	-2.55649	0.0114943	0.0690937	-3.34722	-2.5273	WASHC5
0.105395	8.04876	2.55396	0.0115226	0.0692211	-3.1151	2.52644	HMBOX1
0.236168	6.0732	2.55017	0.0115529	0.0693604	-3.03778	2.52551	DHX34
-0.792432	1.0379	-2.58427	0.0115763	0.0694014	-2.73253	-2.5248	MTAP
0.29623	4.64979	2.55662	0.0115765	0.0694014	-3.50446	2.5248	CARHSP1
-0.160912	6.92817	-2.55086	0.011585	0.0694014	-2.99849	-2.52454	TPM3
0.16055	5.90981	2.56185	0.0115883	0.0694014	-3.1448	2.52444	PANK3
-0.128314	7.06077	-2.55304	0.0116002	0.0694298	-3.22165	-2.52408	UBE2E3
0.119279	8.55035	2.55018	0.0116378	0.0695693	-3.09881	2.52294	PLCG2
-0.093341	6.85873	-2.56738	0.0116401	0.0695693	-3.62569	-2.52287	DYNC1I2
-0.184231	4.48425	-2.55717	0.0116501	0.0695693	-3.22463	-2.52257	POLM
-0.158547	4.08183	-2.55719	0.0116522	0.0695693	-3.44613	-2.52251	TTC31
-0.153817	5.27283	-2.55646	0.0116772	0.0696724	-3.27614	-2.52175	MZF1
-0.491422	4.99933	-2.55074	0.0116838	0.0696724	-2.86155	-2.52155	MAP2K6
-0.16731	4.90822	-2.5736	0.011692	0.0696782	-3.36482	-2.52131	IFT43
-0.248005	4.0996	-2.55275	0.0117315	0.0698371	-3.12941	-2.52012	REEP4
0.145849	8.29593	2.54549	0.011733	0.0698371	-2.98425	2.52007	IFNGR2
-0.140013	6.65296	-2.5564	0.0117438	0.0698586	-3.1644	-2.51975	REPS1
0.134864	6.65271	2.54512	0.0117666	0.0699452	-3.16567	2.51907	UBXN7
0.116509	5.86147	2.5586	0.0117728	0.0699452	-3.42452	2.51888	UCHL5
0.173335	4.83681	2.55386	0.0117943	0.0700299	-3.26767	2.51824	PDAP1
-0.182602	4.12699	-2.56955	0.0118732	0.0704553	-3.40532	-2.51589	SCOC
0.160301	8.00571	2.53997	0.0118879	0.0704996	-2.99829	2.51545	CMTM7
0.098728	7.73615	2.54348	0.0119009	0.0705333	-3.16179	2.51507	LSM14A
-0.25211	3.23858	-2.54465	0.0119138	0.0705666	-3.34771	-2.51469	ZNF850
-0.205962	5.27912	-2.54353	0.0119433	0.0706985	-3.16443	-2.51381	ARID3B
-0.144174	6.97988	-2.54181	0.0119506	0.0706985	-3.04028	-2.5136	KMT5B
-0.167173	7.17932	-2.53815	0.0120032	0.0709665	-3.04369	-2.51205	ANXA4
-0.176204	5.44235	-2.54277	0.0120552	0.0712306	-3.12453	-2.51052	TAF11
0.15034	4.02195	2.5588	0.012063	0.0712332	-3.60824	2.5103	RSAD1
0.0905358	7.85616	2.53544	0.0120805	0.071272	-3.25874	2.50978	TAF15
-0.154041	8.79485	-2.53691	0.0120842	0.071272	-2.92677	-2.50968	ZNF609
-0.704403	1.13706	-2.59797	0.012102	0.0713337	-2.70223	-2.50915	ZNF655
0.169465	6.71759	2.53781	0.0121446	0.0714504	-3.03008	2.50792	MAST2
-0.227356	5.75012	-2.54015	0.0121527	0.0714504	-3.25759	-2.50768	CYSTM1
-0.168793	5.38818	-2.53748	0.0121562	0.0714504	-3.29426	-2.50758	DRG1
-0.389388	4.97062	-2.53264	0.0121568	0.0714504	-2.98407	-2.50756	OAS1
0.206863	4.51842	2.54704	0.0121586	0.0714504	-3.35897	2.50751	ANKS6
-0.135482	6.76832	-2.5361	0.0121814	0.0715409	-3.19408	-2.50685	DERA
-0.155862	4.86577	-2.54296	0.0122478	0.0718485	-3.58503	-2.50492	ALDH3A2
-0.164321	6.41396	-2.53164	0.0122486	0.0718485	-3.09718	-2.5049	TMEM87B
0.107351	5.79691	2.53509	0.0122958	0.0720478	-3.4085	2.50354	ZDHHC5
-0.161873	4.89355	-2.53629	0.0122974	0.0720478	-3.36611	-2.50349	SYPL1
0.100004	8.55701	2.53433	0.01231	0.0720525	-3.14289	2.50313	CDK13
-0.154248	4.82384	-2.55167	0.0123271	0.0720525	-3.45989	-2.50264	ATPAF1
0.207656	6.82858	2.53309	0.0123279	0.0720525	-2.91435	2.50262	UBQLN1
0.229129	8.50556	2.52933	0.0123311	0.0720525	-2.96427	2.50253	PRKCB
0.10972	7.66758	2.53296	0.0123353	0.0720525	-3.29379	2.5024	MCPH1
-0.21427	4.07298	-2.54414	0.0123631	0.0721713	-3.39305	-2.50161	COQ4
-0.114911	5.22449	-2.54478	0.0124855	0.072842	-3.61529	-2.49812	LCMT1
-0.185525	3.72794	-2.52974	0.0125078	0.0729283	-3.6479	-2.49748	COQ5
-0.130345	5.48694	-2.54289	0.0125278	0.0729824	-3.44781	-2.49692	ANXA7
-0.356983	3.74654	-2.53999	0.0125361	0.0729824	-3.17819	-2.49668	SOX6
-0.21157	3.47543	-2.52898	0.0125493	0.0729824	-3.52614	-2.49631	ZNF16
-0.360048	3.00101	-2.53143	0.0125516	0.0729824	-3.30618	-2.49624	SLC12A5
-0.148761	5.04371	-2.52702	0.0125547	0.0729824	-3.37796	-2.49616	ERMARD
0.247878	6.46342	2.51877	0.0125686	0.0730195	-3.08341	2.49577	CERK
-0.312701	4.09339	-2.52429	0.0126352	0.073363	-3.11816	-2.49389	RHOBTB2
-0.249379	2.97406	-2.52308	0.0126687	0.0735133	-3.46291	-2.49295	LZTFL1
-0.388518	2.97325	-2.51864	0.0126796	0.0735236	-3.18426	-2.49264	GAPT
-0.251603	2.87854	-2.52492	0.0126856	0.0735236	-3.50486	-2.49248	OBSL1
0.0875603	8.55792	2.51731	0.0127029	0.0735797	-3.31176	2.49199	HELZ
-0.124513	8.66726	-2.5154	0.0127408	0.0737556	-3.08879	-2.49093	NCOA3
0.262021	6.59938	2.51477	0.0127547	0.0737917	-3.09431	2.49055	PNRC1
0.650681	2.80248	2.5121	0.0127716	0.0738455	-3.22649	2.49008	DIAPH3
-0.144662	6.95959	-2.52201	0.012836	0.0741736	-3.1657	-2.48829	PHTF2
0.403712	4.37101	2.52331	0.0128566	0.0742488	-2.97004	2.48772	SLC25A27
0.221007	5.96424	2.52733	0.0128709	0.0742871	-3.02747	2.48732	PPP2CB
0.427033	6.85781	2.51249	0.012898	0.0743991	-2.94542	2.48657	SPATS2L
0.132579	5.51452	2.51764	0.0129209	0.0744873	-3.45614	2.48594	HDAC3
-0.192077	5.55958	-2.5258	0.0129366	0.074533	-3.20979	-2.48551	GGT7
0.127378	6.914	2.51099	0.0129489	0.0745601	-3.28399	2.48517	FIG4
-0.126872	5.38306	-2.52402	0.0129614	0.0745733	-3.54235	-2.48483	ERGIC2
-0.155963	7.1607	-2.51556	0.0129666	0.0745733	-3.24477	-2.48469	PNN
0.101707	8.36998	2.51222	0.0130028	0.0746811	-3.34746	2.48369	PRMT2
-0.289529	3.47295	-2.51198	0.0130044	0.0746811	-3.46494	-2.48365	ADGRE5
0.299475	6.31333	2.50887	0.0130084	0.0746811	-2.90739	2.48354	XRRA1
-0.168851	7.83265	-2.50707	0.0130387	0.0748106	-3.00558	-2.48271	HAVCR2
-0.197251	4.79332	-2.50996	0.0130544	0.0748564	-3.29709	-2.48228	ADIPOR1
-0.117035	7.09321	-2.51132	0.0130726	0.0748729	-3.25158	-2.48179	PIGN
-0.185241	5.33698	-2.51216	0.0130727	0.0748729	-3.21637	-2.48178	HMGXB4
0.23609	3.93926	2.50631	0.0130881	0.0749169	-3.30135	2.48136	SLC46A1
-0.272732	2.94842	-2.5227	0.0131043	0.0749654	-3.43841	-2.48092	TMEM9
-0.228937	3.47328	-2.51193	0.0131185	0.0750023	-3.44701	-2.48054	GAR1
0.240996	4.47823	2.5148	0.0131454	0.0750638	-3.16899	2.4798	MOB2
-0.222206	4.40884	-2.50914	0.0131528	0.0750638	-3.2857	-2.4796	PGLS
0.100427	9.49824	2.50675	0.0131626	0.0750638	-3.24813	2.47934	TRIO
0.172782	6.40431	2.50541	0.0131676	0.0750638	-3.12851	2.4792	ZRANB1
0.262226	4.13126	2.50223	0.0131679	0.0750638	-3.17149	2.4792	GBP3
-0.0913398	5.48297	-2.51104	0.0131913	0.075153	-3.74546	-2.47856	PARP6
-0.286264	3.06832	-2.50837	0.0132288	0.0753132	-3.34435	-2.47755	DENND6B
-0.26312	4.0148	-2.51164	0.0132349	0.0753132	-3.22379	-2.47739	ZNF528
0.1722	5.14222	2.50322	0.0132775	0.0755112	-3.34632	2.47624	NADK
0.170005	8.85179	2.50017	0.0133211	0.0756177	-3.12244	2.47507	NFIA
-0.408703	4.29191	-2.50996	0.0133234	0.0756177	-3.28687	-2.47501	BACH2
-0.154964	5.13181	-2.50751	0.0133278	0.0756177	-3.44546	-2.47489	ZMIZ2
-0.203702	3.40202	-2.51056	0.0133342	0.0756177	-3.55736	-2.47472	DCTN6
0.181355	5.07028	2.50697	0.0133351	0.0756177	-3.33191	2.47469	DIMT1
0.225667	3.89193	2.50492	0.0133567	0.0756955	-3.39159	2.47412	PROCA1
0.222153	5.66831	2.50134	0.0133657	0.0757027	-3.07637	2.47387	CCT8
0.178125	5.38831	2.50132	0.0133741	0.0757062	-3.27337	2.47365	STYXL1
-0.150968	6.84277	-2.50005	0.0133968	0.0757903	-3.17125	-2.47304	TM7SF3
0.237123	8.11326	2.49442	0.0134787	0.0762093	-3.19816	2.47086	RASSF4
0.126515	6.7704	2.52585	0.0134998	0.0762841	-3.29429	2.4703	OCIAD1
0.407806	3.60444	2.49811	0.0135153	0.0763273	-3.12663	2.46989	RAB3IP
0.159457	5.3905	2.50983	0.0135403	0.0764241	-3.33243	2.46923	DNAJC21
-0.236325	4.0064	-2.50407	0.013567	0.0765301	-3.29641	-2.46853	CAPNS1
0.252575	6.66117	2.49779	0.0136004	0.0766565	-2.94626	2.46765	ZNF706
-0.285284	4.47319	-2.49274	0.0136052	0.0766565	-3.19039	-2.46752	CD300LF
-0.191614	4.87991	-2.50599	0.0136446	0.0768026	-3.45699	-2.46649	MSH2
-0.222484	7.36665	-2.49163	0.0136469	0.0768026	-3.10332	-2.46642	CD84
0.135313	4.33323	2.49684	0.0136617	0.0768414	-3.72508	2.46604	VCPKMT
-0.192557	5.06349	-2.5011	0.0136829	0.0769159	-3.57511	-2.46548	PPP1R13B
0.233221	3.44904	2.49643	0.0136911	0.0769174	-3.4827	2.46527	KCNIP2
0.130237	5.04359	2.50349	0.0137476	0.07719	-3.60348	2.46379	PSMD4
0.3517	4.38259	2.49042	0.013763	0.0772317	-3.27693	2.46339	RARRES1
0.191577	4.34089	2.49518	0.0138202	0.0774835	-3.45414	2.4619	IGHMBP2
0.158131	6.01591	2.50055	0.0138254	0.0774835	-3.26108	2.46177	TOR1AIP2
0.158913	5.46229	2.49296	0.0138318	0.0774835	-3.44762	2.4616	GAN
-0.273724	4.79954	-2.48588	0.013867	0.0775825	-3.12815	-2.46069	UBA7
0.368119	7.25841	2.48493	0.0138702	0.0775825	-3.01798	2.46061	LAP3
-0.172344	4.53608	-2.49126	0.0138734	0.0775825	-3.56598	-2.46052	BCL7C
-0.171741	3.78996	-2.5073	0.013902	0.0776806	-3.6303	-2.45978	ZNF3
-0.182657	3.77332	-2.49948	0.0139073	0.0776806	-3.5881	-2.45965	COG1
0.137408	5.42272	2.49514	0.0139213	0.0776806	-3.59736	2.45929	DNAJC9
-0.230205	4.63721	-2.49829	0.0139342	0.0776806	-3.26551	-2.45896	RHOT2
-0.376669	3.84856	-2.55277	0.0139473	0.0776806	-3.00668	-2.45862	CCPG1
0.165397	8.14228	2.48293	0.0139528	0.0776806	-3.21654	2.45848	PHF20
-0.166699	3.93675	-2.49841	0.0139543	0.0776806	-3.66039	-2.45844	SAP30L
-0.0879314	7.4564	-2.48671	0.013955	0.0776806	-3.43324	-2.45842	EEA1
-0.139084	6.13893	-2.4833	0.0139652	0.0776928	-3.38011	-2.45816	IRAK4
-0.258206	5.50687	-2.48278	0.0139733	0.0776934	-3.16601	-2.45795	KLF13
0.174831	7.46179	2.48114	0.0140627	0.0781458	-3.29584	2.45566	FUT8
-0.387353	3.95451	-2.47984	0.0141147	0.078282	-3.30605	-2.45433	PLEKHG5
0.329481	5.69063	2.47708	0.0141224	0.078282	-3.02911	2.45414	SBNO2
0.420378	6.17746	2.47469	0.0141225	0.078282	-3.15439	2.45413	RIPK2
-0.106142	5.85797	-2.49358	0.0141268	0.078282	-3.55083	-2.45402	RPRD1B
-0.16925	4.62063	-2.48349	0.0141396	0.078282	-3.57579	-2.4537	NUP35
-0.150246	4.21254	-2.48902	0.014145	0.078282	-3.6893	-2.45356	SLC35A5
-0.31487	8.37857	-2.47886	0.01415	0.078282	-3.06895	-2.45343	ZFP36L2
0.179117	6.29753	2.47733	0.0141517	0.078282	-3.13808	2.45339	CYBC1
0.2095	7.92886	2.47357	0.0142135	0.0785419	-3.06348	2.45182	TACC1
0.459183	4.04459	2.4725	0.0142176	0.0785419	-3.17392	2.45172	RUNX3
0.163627	5.66325	2.477	0.014223	0.0785419	-3.37616	2.45158	ZNF107
-0.258061	6.20644	-2.47624	0.0142525	0.0786605	-3.12096	-2.45083	PUDP
0.250462	3.97358	2.48093	0.0142682	0.0787024	-3.44412	2.45044	KLRG1
-0.108621	6.91448	-2.47491	0.0142855	0.0787476	-3.43525	-2.45	ECHDC1
-0.45371	5.33216	-2.47234	0.0142927	0.0787476	-3.0578	-2.44982	HLA-DQA1
-0.18416	5.58601	-2.47832	0.0143065	0.0787793	-3.39104	-2.44947	EPM2A
0.0791133	7.59057	2.47748	0.0143738	0.0790601	-3.47666	2.44778	NRF1
-0.290809	4.2067	-2.47172	0.0143738	0.0790601	-3.2586	-2.44778	HLA-DOA
-0.28373	3.46375	-2.47599	0.0144061	0.0791482	-3.35469	-2.44697	ATRAID
0.15506	7.1627	2.47359	0.0144061	0.0791482	-3.26073	2.44697	CYLD
0.154487	7.89897	2.47436	0.0144255	0.0792095	-3.15398	2.44649	TRA2A
-0.381365	3.76135	-2.48618	0.0144445	0.0792693	-3.21693	-2.44601	SLC35F1
0.168689	7.0463	2.4734	0.0144757	0.0793958	-3.29322	2.44524	BCKDHB
0.157191	7.12471	2.46771	0.0145374	0.0796887	-3.36337	2.4437	GRK5
-0.259974	4.0345	-2.46871	0.0145545	0.0797378	-3.2927	-2.44328	GTF2IRD2
0.165661	7.53769	2.47158	0.0145676	0.0797381	-3.18131	2.44295	STAU2
-0.162571	5.07332	-2.47783	0.014571	0.0797381	-3.49099	-2.44287	MBTPS2
-0.166807	3.63125	-2.4867	0.0146066	0.0798878	-3.68941	-2.44199	MED9
-0.2548	4.09689	-2.48889	0.01466	0.0801349	-3.55623	-2.44067	ZSWIM5
0.466242	4.0533	2.465	0.0147048	0.0803344	-3.10237	2.43957	ANKDD1B
0.184982	5.31635	2.46259	0.0147257	0.0804034	-3.31441	2.43906	TTC23
-0.474546	5.27516	-2.46101	0.0147365	0.0804173	-3.07692	-2.43879	FRRS1
-0.291152	6.03337	-2.47496	0.0147474	0.0804315	-3.14202	-2.43852	PTPRO
-0.206421	4.85957	-2.46609	0.014769	0.0804357	-3.30899	-2.43799	ASMTL
-0.264917	4.01673	-2.46174	0.0147719	0.0804357	-3.31887	-2.43792	DNASE2
-0.1948	4.05317	-2.46435	0.0147731	0.0804357	-3.47209	-2.4379	USF1
-0.193074	4.16507	-2.49149	0.0147822	0.0804405	-3.50105	-2.43767	CRY2
-0.699731	1.07011	-2.50155	0.0148385	0.0807016	-2.90434	-2.4363	KRIT1
0.0878852	9.25231	2.46153	0.0148776	0.0808687	-3.29058	2.43535	NF1
-0.304875	8.43334	-2.4581	0.0148956	0.0809135	-3.07904	-2.43491	CSF2RA
0.245885	3.26413	2.46525	0.0149056	0.0809135	-3.53781	2.43466	FAM117A
0.204507	4.44665	2.47081	0.0149108	0.0809135	-3.53482	2.43454	ATP13A2
0.163473	6.42316	2.46444	0.0149903	0.0812991	-3.38978	2.43261	TCF20
0.128061	9.61657	2.45746	0.0150057	0.0813375	-3.12938	2.43224	BAZ2B
0.172992	6.85668	2.45373	0.0150236	0.081389	-3.43906	2.43181	ZCCHC2
-0.411959	4.00951	-2.46494	0.0150658	0.0815719	-3.41786	-2.43079	GABRB2
-0.159795	4.10612	-2.47166	0.0150855	0.0816335	-3.69849	-2.43032	RMDN3
0.157369	9.56951	2.45318	0.0151032	0.0816837	-3.2587	2.42989	BNC2
-0.169393	8.55001	-2.45195	0.0151226	0.081743	-3.17252	-2.42943	KLHL5
0.161702	3.6824	2.45954	0.0152165	0.0822047	-3.83878	2.42718	TNFAIP1
-0.160748	6.75557	-2.46571	0.0152253	0.0822062	-3.36897	-2.42698	KAT6B
-0.198	4.40397	-2.4515	0.0152625	0.0823616	-3.4719	-2.42609	COX18
0.132004	8.35694	2.44814	0.0152856	0.0824405	-3.29401	2.42554	TANK
-0.182955	7.89699	-2.44719	0.0153179	0.0825627	-3.14862	-2.42477	CHKA
-0.217932	4.03831	-2.45825	0.0153326	0.0825627	-3.50379	-2.42443	TIPIN
-0.156033	3.98957	-2.46483	0.0153338	0.0825627	-3.72248	-2.4244	MRPS22
-0.0981977	5.09541	-2.45886	0.015354	0.0826254	-3.87334	-2.42392	AKAP8
0.190639	5.21756	2.4474	0.0153889	0.0827675	-3.32686	2.4231	UBE2A
0.193801	4.37977	2.45011	0.0154243	0.0829118	-3.6596	2.42226	TRIM16
0.135561	5.35374	2.44927	0.0154536	0.0829148	-3.56841	2.42157	ZNF121
-0.213593	5.25027	-2.44701	0.0154558	0.0829148	-3.3229	-2.42152	SCML1
-0.174076	7.83237	-2.45033	0.0154592	0.0829148	-3.24952	-2.42144	MTUS1
0.11285	6.04885	2.44968	0.0154599	0.0829148	-3.56157	2.42142	ATF1
-0.199686	3.31469	-2.45237	0.0154758	0.0829148	-3.73272	-2.42105	ZNF684
0.106138	8.16522	2.44516	0.0154761	0.0829148	-3.37839	2.42104	PTBP3
-0.19445	5.03425	-2.4469	0.0155172	0.0830753	-3.28627	-2.42008	PSMA5
-0.588269	0.898172	-2.47423	0.0155231	0.0830753	-2.96409	-2.41994	NFATC2IP
0.393196	3.80466	2.44643	0.0155487	0.0831381	-3.20435	2.41934	SLC39A14
0.202851	7.3463	2.45136	0.0155651	0.0831381	-3.12149	2.41896	PIK3CA
-0.268646	2.96024	-2.44931	0.0155706	0.0831381	-3.59908	-2.41883	TMEM14A
-0.192915	3.30714	-2.45002	0.0155793	0.0831381	-3.78466	-2.41862	ZNF622
-0.115199	8.40154	-2.4428	0.0155873	0.0831381	-3.38659	-2.41844	TMCC1
-0.300042	5.17565	-2.44111	0.0155895	0.0831381	-3.44125	-2.41839	SHISAL2A
-0.202538	3.57008	-2.45841	0.0156042	0.0831381	-3.70575	-2.41804	ENDOD1
0.417285	4.68012	2.44464	0.0156066	0.0831381	-3.13216	2.41799	SMARCD3
-0.137735	4.11851	-2.45439	0.0156146	0.0831381	-3.95228	-2.4178	USP1
0.188968	5.88275	2.44858	0.0156233	0.0831381	-3.36949	2.4176	AP3S1
0.297238	6.69862	2.43849	0.0156291	0.0831381	-3.24549	2.41746	SYT6
-0.190093	5.08548	-2.44686	0.0156557	0.0832342	-3.62375	-2.41684	PLGRKT
-0.141152	6.33606	-2.44295	0.0156776	0.083305	-3.37004	-2.41634	TMED10
-0.159578	5.38493	-2.44978	0.0157229	0.0834555	-3.62126	-2.41528	PON2
0.264689	3.51061	2.44094	0.0157231	0.0834555	-3.44992	2.41528	GPR108
-0.154653	7.98173	-2.4386	0.0157709	0.0836635	-3.30074	-2.41417	AP1B1
-0.577161	0.754516	-2.45905	0.0158022	0.0837811	-3.025	-2.41345	LIMD2
-0.210998	3.62041	-2.44202	0.0158104	0.0837811	-3.68902	-2.41326	ZNF432
-0.230268	3.28544	-2.44838	0.0158199	0.0837857	-3.56465	-2.41305	SMIM29
-0.376971	3.96436	-2.43906	0.0158375	0.0838334	-3.34886	-2.41264	SPDYE3
0.200475	7.03435	2.43388	0.0158926	0.0840706	-3.23024	2.41137	RRBP1
-0.129621	4.14104	-2.45727	0.0158996	0.0840706	-3.90593	-2.41121	CDC23
0.215695	4.77468	2.43707	0.0159335	0.0842037	-3.45471	2.41044	RNF6
0.31562	6.38591	2.43164	0.0159431	0.0842089	-3.14699	2.41021	RAB27A
0.0956685	6.50285	2.43804	0.0159533	0.084217	-3.64467	2.40998	SMAD5
0.0882522	8.74636	2.43585	0.0159791	0.0842953	-3.41654	2.40939	COG5
-0.632779	1.04687	-2.4402	0.0159927	0.0842953	-3.1583	-2.40908	RPL26
-0.0885604	7.34625	-2.43828	0.0159942	0.0842953	-3.53408	-2.40905	TM9SF3
-0.168093	6.51171	-2.41568	0.0160287	0.0844311	-4.12566	-2.40826	ADGRL3
-0.119345	4.59151	-2.44344	0.0160642	0.0845722	-3.88431	-2.40745	RBM22
-0.142406	6.0129	-2.43347	0.0160824	0.0846221	-3.59225	-2.40704	GGA1
-0.18071	3.83931	-2.43518	0.0160919	0.0846266	-3.69775	-2.40682	MAGOHB
-0.816601	1.09589	-2.45733	0.0161032	0.08464	-3.05927	-2.40657	HEXA
-0.318709	2.5862	-2.44923	0.0161479	0.0848288	-3.6854	-2.40556	ELMOD1
-0.594082	1.0217	-2.43278	0.0161978	0.0850452	-3.21547	-2.40443	RPL36A
0.195677	4.0231	2.44079	0.0162361	0.0851999	-3.54698	2.40357	PIAS4
0.234808	3.92973	2.42751	0.0163059	0.0855202	-3.47812	2.402	EARS2
0.288418	5.24534	2.43147	0.0163277	0.0855611	-3.32011	2.40151	PRDX1
-0.151437	3.97051	-2.43495	0.0163342	0.0855611	-3.84661	-2.40136	FAM221A
-0.660289	0.921009	-2.46993	0.0163402	0.0855611	-2.97553	-2.40123	WDR27
-0.241757	3.97223	-2.42533	0.0163658	0.0856476	-3.54982	-2.40065	PPM1M
0.258737	5.40214	2.42502	0.0163771	0.0856476	-3.1866	2.4004	TRAF6
0.450905	5.1662	2.42018	0.0163832	0.0856476	-3.38054	2.40027	TGFBI
0.14863	7.0827	2.42698	0.016393	0.0856528	-3.24091	2.40005	UBE2G2
0.23214	4.80041	2.43358	0.0164603	0.0859584	-3.39071	2.39855	NOP56
-0.180692	3.6631	-2.43554	0.0164896	0.0860468	-3.80681	-2.39789	PPP2R5D
0.206332	4.55716	2.419	0.0165019	0.0860468	-3.53272	2.39762	TRAM2
-0.193739	8.08334	-2.4206	0.0165038	0.0860468	-3.40277	-2.39758	FGD2
-0.281745	4.61113	-2.42947	0.0165145	0.0860565	-3.21877	-2.39734	SPSB3
0.462281	3.94364	2.42003	0.016534	0.0861116	-3.12954	2.39691	BAG2
0.3212	5.00958	2.41835	0.0165749	0.0862782	-3.22036	2.396	NUCB1
-0.243995	7.17351	-2.42315	0.0166058	0.0863929	-3.38843	-2.39532	PSD3
-0.123101	5.75313	-2.43385	0.0166214	0.0864278	-3.73379	-2.39498	QRICH1
0.329451	3.49046	2.41855	0.0166433	0.0864523	-3.39836	2.39449	CLN3
0.170677	9.71296	2.42489	0.0166467	0.0864523	-3.25574	2.39442	DDX5
-0.15322	5.48006	-2.42019	0.0166528	0.0864523	-3.80034	-2.39428	ACAD10
-0.646446	0.900709	-2.45372	0.0166627	0.0864572	-3.00087	-2.39407	SRSF1
0.173714	3.93942	2.42399	0.0166785	0.086493	-3.64788	2.39372	FCHSD1
0.30814	5.42497	2.43189	0.0166908	0.0865104	-3.19479	2.39345	SELENOW
0.160293	6.84742	2.41431	0.0167223	0.0866276	-3.41089	2.39276	OXSR1
-0.255829	3.6122	-2.43824	0.0167712	0.0867929	-3.62707	-2.39168	RTL8C
-0.158835	7.45617	-2.41957	0.0167721	0.0867929	-3.32043	-2.39167	ARHGAP32
0.177514	5.54985	2.41282	0.0168694	0.08725	-3.66512	2.38954	CCDC126
-0.220292	8.65237	-2.41258	0.0168871	0.0872952	-3.18468	-2.38916	ENTPD1
0.253366	3.90054	2.41304	0.0169461	0.0875533	-3.61725	2.38788	GPATCH4
-0.149235	4.1631	-2.41984	0.0169672	0.0876156	-3.85795	-2.38742	COA5
-0.261531	3.18227	-2.41511	0.0169894	0.0876839	-3.59791	-2.38694	MYD88
-0.200534	4.45491	-2.41726	0.0170153	0.0877707	-3.63969	-2.38638	RTN4IP1
-0.221472	5.70441	-2.40806	0.0170329	0.0877709	-3.42776	-2.386	GSDME
-0.255107	2.9442	-2.41708	0.0170534	0.0877709	-3.66694	-2.38556	FN3K
-0.116164	5.98806	-2.41196	0.0170612	0.0877709	-3.59437	-2.38539	ASCC2
-0.113991	7.01607	-2.41162	0.0170654	0.0877709	-3.41157	-2.3853	KPNB1
-0.14596	4.6804	-2.41785	0.01707	0.0877709	-3.84258	-2.3852	RPGR
0.19974	7.34054	2.40572	0.0170725	0.0877709	-3.27906	2.38514	BRWD3
-0.253982	6.31259	-2.41899	0.0170786	0.0877709	-3.29605	-2.38501	OSBPL6
0.276318	5.35434	2.40412	0.01711	0.0878856	-3.3161	2.38434	TRIM26
-0.660059	0.979941	-2.43768	0.0171212	0.0878968	-3.03308	-2.38409	NDUFV2
0.179657	6.79446	2.40475	0.0171847	0.0881759	-3.31766	2.38273	TCAIM
-0.528217	5.05229	-2.40515	0.0172068	0.0882234	-3.29357	-2.38226	PLAT
0.194765	4.43374	2.40649	0.0172145	0.0882234	-3.66804	2.3821	FAS
-0.278842	3.24842	-2.41024	0.0172218	0.0882234	-3.53274	-2.38194	TRPV1
0.271065	5.85722	2.40497	0.0172327	0.0882234	-3.21596	2.3817	JADE2
0.134709	4.72155	2.41705	0.0172394	0.0882234	-3.78044	2.38156	PPP2R1B
-0.246344	3.15167	-2.40975	0.017252	0.0882416	-3.63879	-2.38129	POLE3
0.112605	4.41188	2.41717	0.0172747	0.0883109	-4.00187	2.38081	DDX23
-0.323658	7.087	-2.4034	0.0172852	0.0883184	-3.31661	-2.38058	NRP1
0.136354	6.14339	2.4055	0.0173287	0.0884942	-3.57579	2.37966	TMEM123
0.109956	7.38973	2.4072	0.0173406	0.0884975	-3.51448	2.37941	SIK2
0.137674	5.36106	2.40553	0.0173561	0.0884975	-3.75875	2.37908	HSCB
0.247525	4.491	2.40894	0.0173567	0.0884975	-3.3512	2.37906	USP20
0.112219	7.63582	2.40263	0.017399	0.0886665	-3.5171	2.37817	TRPM7
-0.157901	5.66216	-2.40939	0.0174192	0.0887228	-3.62771	-2.37774	EEF2K
0.14627	6.21178	2.40914	0.0174292	0.0887274	-3.67097	2.37753	DCUN1D4
-0.247841	4.17186	-2.4109	0.0174873	0.0889762	-3.59549	-2.3763	ATL1
-0.26793	3.12247	-2.40076	0.0175348	0.0891576	-3.58369	-2.3753	TIGD1
-0.302601	3.58436	-2.40652	0.0175536	0.0891576	-3.50604	-2.3749	B3GALNT1
0.131476	6.62323	2.40056	0.0175687	0.0891576	-3.6424	2.37458	SRFBP1
-0.153669	3.87041	-2.40941	0.017575	0.0891576	-3.93691	-2.37445	POLR3F
-0.22375	3.90363	-2.40506	0.0175756	0.0891576	-3.67895	-2.37444	NMRAL1
0.133052	5.86928	2.40004	0.017581	0.0891576	-3.51097	2.37433	NSFL1C
0.210714	7.31898	2.39346	0.0175903	0.0891576	-3.39917	2.37413	TNFAIP8
-0.200131	6.92153	-2.3982	0.0175973	0.0891576	-3.3234	-2.37398	FGGY
0.0882205	9.12308	2.39619	0.0176056	0.0891576	-3.47399	2.37381	COP1
0.158364	5.00156	2.40162	0.017616	0.0891638	-3.66069	2.37359	BIN3
0.338667	5.13125	2.39418	0.01765	0.0892322	-3.25052	2.37288	COL9A2
0.0703835	7.86746	2.39928	0.0176531	0.0892322	-3.65664	2.37282	RC3H1
-0.0852852	5.89698	-2.40598	0.0176571	0.0892322	-3.91005	-2.37273	VIRMA
0.0751501	7.36436	2.39804	0.0176968	0.0893865	-3.75952	2.3719	NAP1L4
-0.175084	4.46639	-2.39516	0.0177215	0.0894646	-3.7318	-2.37139	ENTPD5
-0.1288	5.79293	-2.40237	0.0177622	0.0895321	-3.6672	-2.37054	SIN3B
-0.335606	3.49479	-2.41106	0.0177632	0.0895321	-3.42438	-2.37052	GREB1L
-0.0882592	6.89497	-2.40235	0.0177703	0.0895321	-3.71273	-2.37037	PPP3CC
0.167443	5.73426	2.39599	0.0177721	0.0895321	-3.52297	2.37033	PIK3R6
-0.706035	0.792983	-2.43233	0.017781	0.0895321	-3.04194	-2.37015	PILRB
0.181059	3.8323	2.40157	0.0177997	0.0895525	-3.87293	2.36976	PLXNA3
-0.311478	5.20326	-2.41428	0.0178109	0.0895525	-3.35017	-2.36953	AKAP6
0.193171	3.9309	2.405	0.0178127	0.0895525	-3.69441	2.36949	MRPS30
-0.434734	1.44703	-2.39945	0.0178653	0.0896453	-3.43574	-2.3684	EFCAB11
0.0936264	7.28618	2.39197	0.0178677	0.0896453	-3.67276	2.36835	FAM193A
-0.10772	6.28746	-2.39465	0.0178717	0.0896453	-3.68879	-2.36827	CTCF
0.111063	5.82511	2.39239	0.0178743	0.0896453	-3.77917	2.36821	VHL
-0.354661	4.68927	-2.41939	0.0178774	0.0896453	-3.23536	-2.36815	MYEF2
-0.0959974	6.17407	-2.39036	0.0179073	0.0896974	-3.75509	-2.36753	RTCB
-0.187002	4.59372	-2.40173	0.0179133	0.0896974	-3.70518	-2.36741	ACADSB
0.0840899	7.80968	2.39398	0.0179155	0.0896974	-3.5066	2.36736	SMG1
-0.234969	3.60312	-2.40561	0.0179429	0.0897724	-3.66837	-2.36679	POU6F1
-0.160313	5.28619	-2.38965	0.0179489	0.0897724	-3.64947	-2.36667	RALB
0.484614	2.89453	2.38742	0.0179856	0.0898471	-3.24222	2.36591	RASA4B
-0.192058	7.05772	-2.38853	0.0179881	0.0898471	-3.29932	-2.36586	DAGLB
0.141887	6.52079	2.38974	0.0179916	0.0898471	-3.46613	2.36579	G3BP1
-0.242808	7.03752	-2.39378	0.018032	0.0900024	-3.4069	-2.36496	BICD1
0.208112	7.26408	2.38448	0.0180518	0.0900551	-3.42134	2.36455	SMAD3
-0.109913	7.5776	-2.38579	0.0180676	0.0900874	-3.50387	-2.36423	ME2
0.0910837	6.90161	2.38965	0.0180874	0.0900966	-3.77998	2.36382	TMEM260
0.0856963	8.14879	2.38681	0.018088	0.0900966	-3.57512	2.36381	RNF216
0.226185	4.47214	2.38449	0.0181279	0.0902217	-3.49388	2.36299	TRPM4
-0.232227	6.99093	-2.3853	0.018145	0.0902217	-3.30104	-2.36265	CYTH4
-0.152692	5.46207	-2.38999	0.0181474	0.0902217	-3.56329	-2.3626	IFFO1
0.1938	8.12071	2.38555	0.0181503	0.0902217	-3.34426	2.36254	ITPR1
-0.31572	6.67362	-2.38898	0.0181699	0.0902609	-3.30931	-2.36214	PARD3B
-0.144332	6.9891	-2.38567	0.0181781	0.0902609	-3.44514	-2.36197	CREB3L2
0.232861	4.30388	2.38422	0.0181861	0.0902609	-3.48688	2.36181	CSF2RB
0.192125	5.98287	2.38516	0.0182072	0.0903021	-3.38047	2.36138	CEBPZ
-0.227348	4.6478	-2.38302	0.0182301	0.0903021	-3.41245	-2.36091	GM2A
-0.460899	6.94	-2.38203	0.0182344	0.0903021	-3.46041	-2.36082	IFI44L
0.397526	4.1094	2.38877	0.0182369	0.0903021	-3.24562	2.36077	GPR135
-0.148227	4.48007	-2.39098	0.0182574	0.0903021	-3.91122	-2.36036	TMEM104
-0.137791	4.44796	-2.39284	0.0182586	0.0903021	-3.84019	-2.36033	KXD1
0.33238	4.76846	2.39052	0.0182619	0.0903021	-3.26152	2.36026	ANKMY2
-0.484607	0.628022	-2.40383	0.0182688	0.0903021	-3.21297	-2.36012	AGAP5
-0.171746	4.47707	-2.39374	0.0183121	0.0904702	-3.68997	-2.35925	SEC22C
0.215718	6.54568	2.38184	0.018338	0.090529	-3.38671	2.35872	NXN
-0.351644	3.50441	-2.38976	0.0183427	0.090529	-3.60491	-2.35863	RAB37
-0.16226	3.73738	-2.39487	0.0183531	0.0905346	-3.88727	-2.35842	ZNF180
0.292064	6.98916	2.37808	0.0184046	0.0907426	-3.38977	2.35738	STAB1
0.168854	5.39575	2.38187	0.0184252	0.0907957	-3.59342	2.35696	NCAPD3
-0.10789	5.04892	-2.38699	0.0184341	0.0907957	-3.98571	-2.35678	ZMPSTE24
-0.652628	0.943129	-2.38735	0.0184623	0.0908622	-3.22309	-2.35621	RPL17
0.0932778	5.79776	2.38595	0.0184663	0.0908622	-3.80938	2.35613	SART3
-0.159764	7.34429	-2.38334	0.0184959	0.0909468	-3.39983	-2.35554	SRSF5
-0.148306	6.46814	-2.38935	0.0185023	0.0909468	-3.67607	-2.35541	KIAA0930
0.125838	6.73662	2.3813	0.018534	0.0910568	-3.53166	2.35477	CRK
0.188555	4.88992	2.38197	0.0185533	0.0911053	-3.5796	2.35439	ACP6
-0.284062	6.72279	-2.37429	0.0185651	0.0911172	-3.47097	-2.35415	MS4A4A
-0.133385	5.02783	-2.37941	0.0186424	0.0914503	-3.74001	-2.35261	KATNA1
-0.121562	5.92685	-2.3771	0.0186838	0.0916074	-3.7244	-2.35178	TAMM41
-0.124819	5.84433	-2.38151	0.0187213	0.091701	-3.75004	-2.35103	SLC25A46
0.206196	6.10064	2.39906	0.0187274	0.091701	-3.40244	2.35091	SFXN5
0.213858	3.65832	2.38658	0.0187313	0.091701	-3.74528	2.35084	ARMCX2
0.0996016	4.92246	2.38201	0.0187423	0.0917088	-4.11435	2.35062	ACOX3
-0.4803	4.765	-2.37063	0.0187634	0.0917656	-3.25809	-2.3502	LTC4S
-0.224107	3.11623	-2.37786	0.0187929	0.0918639	-3.81809	-2.34961	MCRS1
0.0739472	7.50263	2.37269	0.0188132	0.09188	-3.81148	2.34921	RAF1
0.133568	7.13948	2.37316	0.0188152	0.09188	-3.59525	2.34917	DNAJC1
-0.351436	4.22634	-2.3685	0.0188451	0.0919798	-3.40664	-2.34858	TREML1
0.240153	4.98005	2.36818	0.0188779	0.092094	-3.4951	2.34793	RENBP
0.0984585	5.88846	2.37652	0.018898	0.0921026	-3.85001	2.34754	RNF138
-0.157074	4.08692	-2.38631	0.0188987	0.0921026	-3.88955	-2.34752	RABL2B
0.145664	7.53092	2.36714	0.0189983	0.0925415	-3.42089	2.34556	MAPK14
0.0878606	8.22624	2.3664	0.0190315	0.0926566	-3.63015	2.34491	CREBBP
-0.374152	3.53495	-2.36622	0.0190795	0.0928441	-3.47024	-2.34397	DUSP6
-0.303427	2.8775	-2.37321	0.0190899	0.0928479	-3.69224	-2.34377	CLVS1
-0.116979	4.86973	-2.37636	0.0191514	0.0931006	-3.89447	-2.34257	DNAJB12
-0.14076	5.88081	-2.36679	0.0192083	0.0933306	-3.63356	-2.34146	EXOC3
0.120898	8.97022	2.36268	0.0192548	0.0935093	-3.70695	2.34056	BCL2
-0.338841	6.28503	-2.37642	0.0192644	0.0935093	-3.34824	-2.34038	MAPK10
0.201209	4.45307	2.36547	0.0193113	0.0936741	-3.64412	2.33947	CCT7
-0.266179	4.11552	-2.36195	0.0193176	0.0936741	-3.53288	-2.33934	JPT1
-0.154082	8.09603	-2.36193	0.0193354	0.0937136	-3.36594	-2.339	PPP6R2
0.116279	6.99221	2.36026	0.0193763	0.0938504	-3.67801	2.33821	PPP2R2D
-0.159237	4.15274	-2.36234	0.019383	0.0938504	-3.82718	-2.33808	GORAB
0.293042	4.1063	2.3607	0.0194003	0.0938876	-3.64272	2.33775	ALAS1
0.142801	6.23958	2.35895	0.0194349	0.0940078	-3.55014	2.33708	CLPB
-0.126065	8.08072	-2.35885	0.0194679	0.094066	-3.4624	-2.33645	R3HDM2
-0.18904	3.91262	-2.36487	0.0194701	0.094066	-3.97113	-2.33641	SLC9A1
-0.2763	5.43749	-2.36335	0.0194966	0.094066	-3.39356	-2.3359	PPIA
-0.202078	6.49273	-2.37282	0.0194982	0.094066	-3.6437	-2.33587	DIP2C
-0.202873	3.20222	-2.36667	0.019506	0.094066	-3.88511	-2.33572	TMEM43
-0.183005	5.27765	-2.36652	0.0195138	0.094066	-3.90072	-2.33557	ZNF25
-0.242915	3.58811	-2.37034	0.0195147	0.094066	-3.65852	-2.33555	PINK1
0.163729	5.25217	2.35917	0.0195887	0.0943757	-3.72427	2.33413	FDPS
-0.426148	3.6769	-2.3709	0.019642	0.0945533	-3.37437	-2.33312	FSTL5
-0.141694	4.91499	-2.36123	0.0196558	0.0945533	-3.75654	-2.33285	DNAJC17
0.0839549	7.80738	2.3596	0.0196707	0.0945533	-3.71264	2.33257	POLK
-0.348057	3.45531	-2.35289	0.0196976	0.0945533	-3.64273	-2.33206	OAS3
-0.206312	4.08908	-2.35788	0.0197087	0.0945533	-3.74512	-2.33185	POMZP3
0.257814	4.3274	2.3548	0.0197099	0.0945533	-3.55542	2.33183	ALDH18A1
-0.115016	7.20101	-2.35817	0.0197198	0.0945533	-3.58062	-2.33164	SMG6
-0.103659	4.38377	-2.37062	0.0197207	0.0945533	-4.21555	-2.33162	PTPN23
-0.128619	4.3769	-2.36688	0.0197217	0.0945533	-4.08212	-2.3316	ACTR6
0.878092	6.0026	2.35613	0.019723	0.0945533	-3.45054	2.33158	PWWP3A
-0.223489	3.19398	-2.36198	0.0197442	0.0946083	-3.83745	-2.33117	PDHB
-0.194778	3.49361	-2.36043	0.0197591	0.094633	-3.8822	-2.33089	ZNF583
0.114774	7.43223	2.36581	0.0197708	0.0946422	-3.73965	2.33067	PI4KA
-0.0879548	7.17548	-2.35822	0.0197809	0.0946439	-3.71165	-2.33048	WWP2
-0.156318	5.65709	-2.35535	0.0198472	0.0949147	-3.66379	-2.32922	BCLAF3
-0.180098	5.80681	-2.35283	0.0198588	0.0949232	-3.59063	-2.32901	CCDC112
0.102099	8.11933	2.34966	0.0199861	0.0954848	-3.59427	2.32661	CNTRL
-0.165706	4.82328	-2.35255	0.020033	0.095662	-3.66304	-2.32573	NSUN4
0.222835	4.24932	2.35418	0.0201224	0.0960413	-3.5408	2.32406	SLC25A39
-0.0791696	7.05865	-2.34765	0.0201562	0.0961557	-3.88578	-2.32343	GON4L
0.107436	6.30068	2.35229	0.0201784	0.0962143	-3.87148	2.32301	GLUD1
0.27331	4.90636	2.34231	0.0202005	0.0962224	-3.61701	2.3226	BATF3
0.184336	6.7889	2.34754	0.0202077	0.0962224	-3.47273	2.32247	NR6A1
0.248352	8.15402	2.34299	0.0202099	0.0962224	-3.28545	2.32243	GAB1
0.152122	5.95864	2.34803	0.0202814	0.0965157	-3.61891	2.3211	RSBN1
-0.220301	6.27347	-2.35287	0.0203173	0.0966389	-3.45871	-2.32044	OPHN1
-0.328197	5.24687	-2.34096	0.0203288	0.0966464	-3.3346	-2.32022	HVCN1
0.2144	3.41864	2.34153	0.0203911	0.0967385	-3.90499	2.31907	PHF19
-0.205859	4.50415	-2.35037	0.0203927	0.0967385	-3.6838	-2.31904	NTPCR
-0.189508	3.64704	-2.35501	0.0203965	0.0967385	-3.90351	-2.31897	ZFP82
0.152221	5.28349	2.34746	0.0203976	0.0967385	-3.67596	2.31895	CCDC90B
-0.249186	3.61556	-2.34448	0.020398	0.0967385	-3.63366	-2.31895	C8orf33
0.175019	4.4128	2.34065	0.0204318	0.0968517	-3.77755	2.31832	TXNL4B
0.165762	7.43681	2.33954	0.020464	0.0969569	-3.38656	2.31773	CNOT6L
0.253162	4.34778	2.3364	0.020501	0.0970155	-3.58118	2.31705	ECT2
0.178617	4.168	2.33985	0.020503	0.0970155	-3.83468	2.31701	TOR1B
-0.146564	4.66996	-2.34829	0.0205064	0.0970155	-3.93036	-2.31695	MBD6
0.167917	6.85714	2.33881	0.0205228	0.0970461	-3.42092	2.31665	NASP
0.2395	5.02695	2.33901	0.0205402	0.097081	-3.46447	2.31633	HSBP1
-0.143955	5.69876	-2.33842	0.0205845	0.0972431	-3.68569	-2.31552	PFDN1
0.249814	5.58787	2.33335	0.0206275	0.0973986	-3.54606	2.31473	IKBKE
0.117379	8.2075	2.33559	0.0206629	0.0975183	-3.52355	2.31409	LCORL
0.635957	2.3371	2.332	0.0206791	0.0975237	-3.37183	2.31379	NLRP4
-0.325525	3.36486	-2.33281	0.0206841	0.0975237	-3.64119	-2.3137	TMEM52B
-0.106238	5.21965	-2.33714	0.0207482	0.0977385	-4.07313	-2.31254	BLMH
-0.209107	3.99908	-2.35193	0.0207498	0.0977385	-3.76492	-2.31251	PIN1
0.140018	8.14823	2.33233	0.0207794	0.0978307	-3.55903	2.31197	SKIL
0.257119	5.25167	2.35719	0.020798	0.0978704	-3.64869	2.31163	BMT2
0.0920131	7.55168	2.33328	0.0208312	0.0979791	-3.68714	2.31103	PIKFYVE
-0.436092	1.18609	-2.34045	0.0209238	0.0983674	-3.53021	-2.30936	SMARCE1
0.0747573	7.29339	2.33572	0.0209473	0.0983852	-3.89447	2.30893	TRRAP
-0.243163	4.74351	-2.32988	0.0209479	0.0983852	-3.51512	-2.30892	FANCM
-0.414258	3.95188	-2.35248	0.0209738	0.098459	-3.48492	-2.30846	DCC
-0.53557	0.846902	-2.33893	0.0210063	0.098489	-3.35005	-2.30787	PFDN5
-0.175583	5.87435	-2.33216	0.0210081	0.098489	-3.69538	-2.30784	ACVR2A
-0.196779	3.43377	-2.33296	0.0210106	0.098489	-3.84814	-2.30779	IKBKG
0.154101	3.9352	2.33675	0.0210365	0.0985631	-4.04412	2.30733	PLPP5
0.101449	6.34433	2.33581	0.0210609	0.0985906	-3.84195	2.30689	AP4E1
-0.200877	4.50835	-2.3389	0.0210627	0.0985906	-3.76249	-2.30686	C19orf12
-0.333286	5.61515	-2.34463	0.0211072	0.0986698	-3.49464	-2.30606	PCLO
0.145471	8.46004	2.32629	0.0211197	0.0986698	-3.54483	2.30584	ZDHHC14
-0.111957	5.79039	-2.33181	0.0211267	0.0986698	-3.85858	-2.30571	HPS4
0.138292	10.6044	2.3246	0.0211326	0.0986698	-3.72899	2.30561	SLC9A9
-0.160368	3.65249	-2.34204	0.0211333	0.0986698	-4.07754	-2.30559	GEMIN8
-0.157491	5.39359	-2.34011	0.0211406	0.0986698	-3.84594	-2.30546	AP4S1
0.227409	4.68654	2.33217	0.021152	0.0986756	-3.64251	2.30526	TOB2
-0.617814	6.92888	-2.33881	0.0211798	0.0987577	-4.02551	-2.30476	RASGRF2
0.180903	4.09234	2.32541	0.0212746	0.099152	-3.78907	2.30308	BCL10
0.152897	4.40757	2.32558	0.021313	0.0992591	-3.89712	2.30239	SMCR8
0.0814627	6.60644	2.32599	0.021318	0.0992591	-3.94771	2.3023	SUZ12
0.141176	5.70273	2.32211	0.0213906	0.0995495	-3.76493	2.30102	PPM1F
0.0939653	6.45717	2.34644	0.0214329	0.0996986	-3.94378	2.30027	NDUFS1
-0.189838	5.06938	-2.32367	0.0214653	0.0997849	-3.70513	-2.2997	C12orf76
0.125372	4.68385	2.32745	0.021475	0.0997849	-3.9906	2.29953	ANKRD52
0.26295	4.7823	2.33118	0.0214907	0.0997849	-3.54978	2.29925	PEA15
0.140389	7.24346	2.31856	0.021507	0.0997849	-3.68812	2.29896	NOTCH2
-0.39039	2.03048	-2.323	0.0215146	0.0997849	-3.61714	-2.29883	CORO7
0.106651	7.62533	2.31916	0.0215212	0.0997849	-3.60057	2.29871	CREB1
0.30084	3.14188	2.32135	0.0215413	0.0997849	-3.68879	2.29836	NPR2
-0.153424	5.38789	-2.32755	0.0215482	0.0997849	-3.67049	-2.29824	EIF3B
-0.313837	2.70864	-2.3184	0.0215511	0.0997849	-3.73643	-2.29819	GSTM2
0.125861	7.23446	2.32278	0.0215543	0.0997849	-3.55546	2.29813	OPA1
-0.309969	5.78195	-2.32054	0.0217134	0.10042	-3.49704	-2.29534	WLS
0.22336	3.91493	2.32418	0.0217208	0.10042	-3.80337	2.29522	EPHX1
0.136879	8.36793	2.32097	0.0217295	0.10042	-3.51211	2.29506	TTC3
-0.238041	6.62989	-2.32487	0.0217595	0.10042	-3.46482	-2.29454	VWA8
-0.153882	4.10474	-2.3368	0.0217616	0.10042	-4.10703	-2.2945	FAM174A
0.291492	4.02035	2.31369	0.021762	0.10042	-3.5105	2.2945	PMVK
-0.0952673	6.68671	-2.32327	0.0217639	0.10042	-3.89937	-2.29446	SLC30A9
0.124295	5.94601	2.31819	0.0218416	0.100731	-3.88321	2.29311	TMCO4
-0.0948987	5.91091	-2.31607	0.021899	0.100919	-4.03101	-2.29212	FBXO7
0.210858	4.02642	2.31097	0.0219159	0.100919	-3.81919	2.29182	PPP1R13L
-0.187914	3.29226	-2.32232	0.0219233	0.100919	-3.97102	-2.29169	ENDOV
0.185917	5.00444	2.31889	0.0219241	0.100919	-3.63724	2.29168	TMEM68
-0.177821	3.53303	-2.31609	0.0219519	0.100999	-4.03387	-2.2912	TFAP4
-0.161469	4.49369	-2.31491	0.0220006	0.101176	-3.90525	-2.29036	ALG11
-0.131319	5.64353	-2.31574	0.0220897	0.101537	-3.93635	-2.28882	ZNF251
-0.16005	5.067	-2.31376	0.0221157	0.101609	-3.82322	-2.28837	ZFAND4
-0.218282	5.36728	-2.31512	0.0221327	0.101639	-3.63826	-2.28808	CEP68
0.214833	3.89818	2.31488	0.022161	0.10172	-3.86361	2.2876	GSDMB
-0.19515	4.43318	-2.31454	0.0221938	0.101794	-3.84551	-2.28704	SCRN3
-0.479897	3.68641	-2.30631	0.022198	0.101794	-3.60529	-2.28696	LPL
0.196551	4.20135	2.31088	0.0222211	0.101852	-3.88744	2.28657	LZTS2
0.20325	3.69579	2.30942	0.0223871	0.102564	-3.85417	2.28374	ADAM15
0.112451	5.92638	2.30603	0.0224266	0.102681	-3.88442	2.28306	ACSS2
-0.124079	5.67116	-2.3083	0.0224338	0.102681	-3.84281	-2.28294	METAP1
-0.126003	6.6586	-2.30923	0.0224469	0.102693	-3.80108	-2.28272	SREK1
0.110733	6.2129	2.30393	0.0224877	0.102763	-3.84272	2.28203	ZRSR2
-0.14996	3.66007	-2.30788	0.0225024	0.102763	-4.19524	-2.28178	VPS72
-0.198525	3.70574	-2.31452	0.0225043	0.102763	-3.93312	-2.28175	ARFRP1
0.280211	4.83536	2.30446	0.0225045	0.102763	-3.64644	2.28174	ACTA2
-0.133167	6.0747	-2.30404	0.0225543	0.102865	-3.80906	-2.2809	NSUN3
-0.121613	5.03545	-2.31139	0.0225594	0.102865	-3.95151	-2.28082	CMTR1
-0.137946	6.498	-2.31045	0.0225612	0.102865	-3.63916	-2.28078	CKAP5
-0.171861	5.25981	-2.3066	0.0225692	0.102865	-3.69598	-2.28065	ATF4
-0.105708	5.07639	-2.30605	0.0226018	0.102965	-4.0505	-2.2801	NEPRO
-0.193905	6.57159	-2.32999	0.0226355	0.10304	-3.64045	-2.27953	ANKRD36C
-0.260204	5.63077	-2.31352	0.0226396	0.10304	-3.75427	-2.27946	KAZN
0.120451	7.42045	2.30122	0.0226727	0.103143	-3.8044	2.27891	CRADD
-0.104782	5.74699	-2.30903	0.0226959	0.1032	-4.08374	-2.27851	GLMN
0.0949576	10.6523	2.30178	0.0227092	0.103212	-3.71051	2.27829	UBE2E2
0.130099	9.38412	2.29805	0.0227505	0.103351	-3.56978	2.2776	TAB2
-0.159087	5.46194	-2.30759	0.0227828	0.103428	-4.04213	-2.27706	CDKL5
-0.158908	7.24702	-2.29591	0.0227943	0.103428	-3.63943	-2.27687	IL6R
-0.535893	0.82234	-2.30587	0.022807	0.103428	-3.46547	-2.27665	RPS17
0.1323	5.47741	2.30206	0.0228176	0.103428	-3.86162	2.27647	U2AF2
0.194687	3.40885	2.30095	0.0228212	0.103428	-3.94582	2.27641	THAP9
0.367527	4.72405	2.30024	0.0228313	0.103428	-3.55192	2.27625	DNAJB2
0.188941	7.71042	2.29344	0.0228523	0.103471	-3.56754	2.2759	MFSD1
-0.112946	7.17038	-2.29638	0.0228621	0.103471	-3.64141	-2.27573	KDM3B
-0.212452	3.77259	-2.30442	0.0229045	0.103615	-3.85786	-2.27502	C2orf92
0.481473	3.02579	2.29268	0.0229175	0.103625	-3.66999	2.27481	MYOCOS
-0.213003	4.09651	-2.29758	0.0229442	0.103698	-3.99689	-2.27436	TTI2
0.227641	5.12301	2.30097	0.0229895	0.103794	-3.88093	2.27361	SCD
-0.200356	4.69412	-2.29943	0.0229946	0.103794	-3.85003	-2.27352	CATSPERE
-0.244955	4.6148	-2.29433	0.0229976	0.103794	-3.57134	-2.27347	BTN3A1
-0.109616	5.75434	-2.2981	0.0230245	0.103867	-3.98689	-2.27303	RPAP3
-0.11656	6.3877	-2.29532	0.0230658	0.103998	-3.82364	-2.27234	EIF4B
-0.144518	6.17419	-2.30456	0.0230751	0.103998	-3.71203	-2.27219	CCNL2
-0.517927	0.744421	-2.31568	0.0231207	0.104111	-3.37075	-2.27143	PRR13
-0.15641	4.43176	-2.29721	0.0231215	0.104111	-3.94611	-2.27142	RINT1
0.217628	4.50803	2.29207	0.0231577	0.104226	-3.65106	2.27082	USB1
0.185372	4.15527	2.28966	0.0232334	0.10448	-3.90904	2.26957	UBE2L6
0.170342	6.3847	2.30152	0.0232357	0.10448	-3.72448	2.26954	INPP5F
-0.249616	5.99849	-2.30225	0.0232714	0.10455	-3.455	-2.26895	TERF2IP
-0.391781	2.19747	-2.29783	0.0232737	0.10455	-3.57088	-2.26891	CLN8
-0.268708	4.81456	-2.30982	0.0232841	0.10455	-3.92988	-2.26874	DNM1
-0.156289	5.46904	-2.29572	0.023305	0.10455	-3.90913	-2.2684	PIGU
-0.139163	5.11209	-2.29566	0.0233052	0.10455	-3.92685	-2.26839	NUBP1
-0.227715	3.64508	-2.29348	0.0233303	0.10459	-3.82575	-2.26798	YBEY
0.131005	7.12007	2.29125	0.0233355	0.10459	-3.63642	2.2679	RSRC2
-0.195731	10.0727	-2.29027	0.0233609	0.104643	-3.46589	-2.26748	ATP8B4
-0.200324	5.14513	-2.28793	0.023369	0.104643	-3.71977	-2.26735	MIDN
0.095808	7.63449	2.29122	0.0234626	0.105014	-3.69833	2.26582	TRAPPC8
0.178778	8.03057	2.2837	0.0234774	0.105032	-3.52986	2.26557	CUL1
0.248101	6.10265	2.28428	0.023491	0.105044	-3.60937	2.26535	NFKBIZ
-0.20116	7.88126	-2.28499	0.0235922	0.105393	-3.4941	-2.26371	TBC1D9
-0.241447	3.20939	-2.28965	0.0235959	0.105393	-4.02829	-2.26365	PLEKHG3
0.304664	6.73529	2.28171	0.0236017	0.105393	-3.54889	2.26355	HPGDS
0.135894	7.0237	2.28191	0.0236346	0.105492	-3.6763	2.26302	UBAP1
-0.150289	3.82989	-2.2926	0.0236717	0.105581	-4.20036	-2.26242	CSRNP2
-0.109222	5.21651	-2.2968	0.0236764	0.105581	-4.24377	-2.26234	GPALPP1
0.112565	7.54168	2.28954	0.0237905	0.106041	-3.67423	2.2605	BTRC
-0.890535	1.17186	-2.30512	0.0238158	0.106106	-3.3115	-2.26009	UBE2W
-0.188356	4.5375	-2.28124	0.0238392	0.106161	-3.95074	-2.25971	TRIB1
0.213547	7.0302	2.27772	0.0238535	0.106176	-3.67582	2.25948	KDM3A
-0.246686	5.06371	-2.28332	0.0239355	0.106492	-3.83828	-2.25816	KIF3C
0.580591	3.54836	2.28131	0.0239485	0.106501	-3.38167	2.25796	CIAO2B
-0.120405	6.15261	-2.2784	0.0240184	0.106763	-3.88928	-2.25683	RMDN1
-0.361524	3.91427	-2.28562	0.0240325	0.106775	-3.69174	-2.25661	DAAM2
-0.188122	6.72263	-2.27667	0.024043	0.106775	-3.55451	-2.25644	CLYBL
0.188392	5.20184	2.28178	0.0240716	0.106804	-3.72592	2.25598	ARL14EP
-0.134704	7.74294	-2.27646	0.0240717	0.106804	-3.64322	-2.25598	ABHD12
0.378216	5.84244	2.27706	0.0240858	0.106818	-3.59287	2.25576	HSPA8
0.395885	4.25698	2.2709	0.0241977	0.107249	-3.7551	2.25398	PTPN22
0.106186	7.70941	2.27465	0.024205	0.107249	-3.67353	2.25386	SNX2
0.121451	7.11554	2.2762	0.0242821	0.107541	-3.6926	2.25264	HNRNPH3
-0.115851	8.29312	-2.27755	0.0243029	0.107584	-3.55306	-2.25231	NKTR
-0.301589	4.20549	-2.27124	0.024321	0.107616	-3.67054	-2.25202	TFCP2L1
0.20007	4.51409	2.27501	0.0243623	0.107711	-3.83574	2.25137	UQCC2
-0.226161	4.09738	-2.2718	0.0243753	0.107711	-3.79636	-2.25116	NIFK
0.130426	4.77643	2.27491	0.0243908	0.107711	-4.03073	2.25092	GCDH
-0.293804	2.62658	-2.28995	0.0243941	0.107711	-4.07262	-2.25086	COL11A1
0.187894	4.33589	2.28008	0.0243982	0.107711	-3.82529	2.2508	NOC2L
-0.159652	5.69335	-2.27503	0.0244519	0.1079	-3.82734	-2.24995	STX3
0.139806	4.81671	2.27526	0.0244702	0.107931	-4.10006	2.24967	ING3
-0.086532	6.20139	-2.27557	0.0245666	0.108303	-4.09788	-2.24815	KPNA6
0.241173	3.15379	2.27706	0.0245769	0.108303	-3.89595	2.24799	NUDT16L1
0.15154	5.54645	2.27681	0.0246059	0.108382	-3.77474	2.24753	BMS1
-0.102943	7.02982	-2.26776	0.0246383	0.108476	-3.78495	-2.24703	TUBGCP3
0.0802541	8.06067	2.27269	0.0246755	0.108559	-3.89907	2.24645	ZFC3H1
-0.229117	6.59974	-2.26503	0.0246797	0.108559	-3.73278	-2.24638	SAMD9L
-0.149086	5.56561	-2.26832	0.0247139	0.108661	-3.96022	-2.24585	DHRS7B
-0.126084	5.60108	-2.26831	0.024786	0.108928	-3.91127	-2.24472	POLR2A
0.550678	8.36296	2.26373	0.0248333	0.109087	-3.57515	2.24399	HSPA1A
-0.260214	4.77001	-2.28646	0.024868	0.109168	-4.11981	-2.24345	DGKG
0.319633	4.04601	2.26239	0.0248743	0.109168	-3.67907	2.24335	DNTTIP2
-0.212756	3.24271	-2.26941	0.0248968	0.109217	-4.12779	-2.243	CBY1
0.0858057	8.33673	2.26926	0.0249492	0.109398	-3.79818	2.24219	GSK3B
-0.359276	2.68932	-2.2665	0.0250075	0.109604	-3.88963	-2.24129	SLIT3
0.135731	7.08436	2.27262	0.0251044	0.109979	-3.9093	2.23979	MICU1
0.260725	5.99024	2.2664	0.0251426	0.11006	-3.5756	2.23921	SSBP3
0.256194	6.27957	2.25748	0.0251456	0.11006	-3.6416	2.23916	RAB39A
0.212025	5.87968	2.25821	0.0251869	0.110191	-3.6492	2.23852	LMBR1L
-0.145483	4.19434	-2.26652	0.0252509	0.110394	-4.19154	-2.23754	FAM234A
-0.0934987	6.12511	-2.25974	0.0252641	0.110394	-4.10207	-2.23734	BTF3L4
0.195219	3.94133	2.26421	0.0252695	0.110394	-3.95144	2.23726	ZNF852
-0.287706	3.8464	-2.26088	0.0252788	0.110394	-3.97836	-2.23712	LONRF1
0.228381	6.30805	2.25511	0.0253773	0.110735	-3.5309	2.23561	TMED8
0.155797	4.07125	2.25915	0.0253797	0.110735	-4.125	2.23557	POLE
-0.091431	5.79807	-2.26166	0.0254391	0.110939	-4.15279	-2.23467	COPB2
-0.181079	4.23553	-2.2554	0.0254492	0.110939	-3.99835	-2.23451	DDOST
-0.493895	2.9993	-2.2532	0.0254715	0.110986	-3.75279	-2.23418	BRINP2
0.176146	5.78928	2.25809	0.0255702	0.111366	-3.78234	2.23268	PIP4P2
0.0976798	4.90665	2.26039	0.0256278	0.111567	-4.26515	2.23181	CLK2
0.357112	5.00925	2.24742	0.0256525	0.111624	-3.66064	2.23143	NFIL3
0.135324	5.12494	2.2575	0.0257108	0.111828	-3.9633	2.23055	MAP2K2
-0.298818	4.72383	-2.26301	0.0257404	0.111907	-3.72611	-2.23011	STS
0.111128	5.4506	2.25678	0.0258436	0.112255	-4.28523	2.22855	ZNF675
0.398682	4.65308	2.25816	0.0258437	0.112255	-3.65419	2.22855	SORBS1
0.191579	4.47212	2.25123	0.0258567	0.112262	-3.87404	2.22836	LSM4
0.0776492	7.31715	2.24779	0.0258857	0.112291	-4.07542	2.22792	SETD3
-0.237144	3.62258	-2.25705	0.0258914	0.112291	-4.11979	-2.22784	CYFIP2
-0.188847	7.37617	-2.24701	0.0258981	0.112291	-3.60498	-2.22774	HLA-E
0.113569	6.73931	2.24617	0.0259594	0.112506	-3.97952	2.22682	UBA2
0.241476	3.79378	2.24814	0.0261175	0.113141	-3.91549	2.22446	SESN2
-0.392819	5.71054	-2.24201	0.0261378	0.113178	-3.64162	-2.22416	P2RY13
-0.2157	6.35966	-2.24297	0.0261539	0.113185	-3.73443	-2.22392	FGL2
0.102453	5.57908	2.24852	0.0261628	0.113185	-4.1171	2.22379	SLC30A6
-0.111287	7.32181	-2.24214	0.0261972	0.113284	-3.85485	-2.22328	NSRP1
-0.0957024	7.27078	-2.24652	0.0262289	0.113313	-3.94635	-2.22281	MICU2
-0.211718	6.23235	-2.24917	0.0262311	0.113313	-3.60517	-2.22277	TMEM259
-0.413962	3.55021	-2.24851	0.0262389	0.113313	-3.76706	-2.22266	ASIC2
0.13746	6.38319	2.24696	0.0262635	0.113329	-3.78615	2.22229	CEP95
-0.138673	3.47227	-2.25236	0.0262661	0.113329	-4.39906	-2.22226	STK11IP
-0.18439	6.88224	-2.24058	0.0262912	0.113347	-3.581	-2.22188	CCDC146
-0.238547	3.61451	-2.25356	0.0262936	0.113347	-3.99041	-2.22185	FAXDC2
-0.131155	4.95028	-2.24889	0.0263308	0.11339	-4.09824	-2.2213	SRP9
-0.119477	7.77109	-2.24004	0.0263394	0.11339	-3.72413	-2.22117	AGO4
-0.14768	6.09773	-2.24766	0.0263482	0.11339	-3.797	-2.22104	CCDC14
-0.299625	4.77271	-2.24395	0.0263501	0.11339	-3.63602	-2.22101	REX1BD
0.181403	4.945	2.23844	0.026403	0.113567	-3.78573	2.22023	NECAP2
-0.138897	5.78655	-2.24512	0.0264588	0.113757	-4.05386	-2.21941	PDHX
0.272181	3.60215	2.24733	0.0264946	0.11386	-3.97373	2.21888	RAPGEF3
-0.147343	4.87926	-2.24152	0.0266184	0.114341	-3.98217	-2.21707	GUSB
-0.224926	4.17795	-2.24822	0.026653	0.114439	-3.81376	-2.21656	UROS
-0.562593	0.730831	-2.26228	0.0266962	0.114567	-3.42493	-2.21593	TESK2
-0.0989665	5.58365	-2.24091	0.0267167	0.114567	-4.13078	-2.21563	NUP85
-0.183406	11.4392	-2.2335	0.0267181	0.114567	-3.6271	-2.21561	SLC1A3
-0.438403	4.47911	-2.23736	0.0267395	0.114608	-3.52577	-2.2153	CACNB2
0.278964	6.31748	2.23314	0.0267545	0.114622	-3.86564	2.21508	IL15
-0.332921	7.05914	-2.23258	0.0268182	0.114844	-3.69818	-2.21415	GPR34
-0.300425	4.03146	-2.24171	0.0269291	0.115268	-3.87457	-2.21254	STK39
-0.159088	5.95263	-2.23221	0.0269416	0.115271	-3.69394	-2.21236	DBNL
-0.132353	5.47124	-2.23446	0.0269633	0.115313	-4.07557	-2.21205	TMEM192
-0.1327	5.16802	-2.25082	0.0269915	0.115363	-4.14729	-2.21164	KCTD3
-0.12188	5.10935	-2.24425	0.0270051	0.115363	-4.22036	-2.21144	TERF1
0.150693	8.3164	2.22704	0.0270108	0.115363	-3.95691	2.21136	CYTH1
0.305996	7.59619	2.22516	0.0271283	0.115814	-3.67712	2.20967	SDCBP
0.0726192	6.22559	2.23266	0.0271862	0.11601	-4.37896	2.20883	PTCD3
-0.40696	3.11988	-2.23304	0.027202	0.116027	-3.88763	-2.20861	NELL1
-0.195102	5.96805	-2.23478	0.0272696	0.116264	-3.96306	-2.20764	NCEH1
-0.180536	5.05672	-2.2325	0.0272907	0.116303	-3.90686	-2.20733	FLVCR1
0.110375	9.25362	2.22417	0.0273038	0.116308	-3.77027	2.20715	MKLN1
-0.501699	0.677001	-2.24532	0.0273314	0.116374	-3.4699	-2.20675	PEX26
0.289714	4.82604	2.22502	0.0273776	0.116476	-3.73255	2.20609	C4orf3
0.140195	7.19511	2.22975	0.0273793	0.116476	-3.69685	2.20607	CLOCK
-0.0905187	7.0357	-2.23397	0.0274365	0.116668	-4.10977	-2.20525	NPTN
-0.0724949	7.01221	-2.22844	0.0274718	0.116767	-4.20441	-2.20475	XPO4
-0.25422	3.35086	-2.22188	0.0275287	0.116896	-3.95343	-2.20394	CACNA2D4
-0.167237	5.71868	-2.22213	0.0275292	0.116896	-3.97815	-2.20393	GSTCD
0.201201	3.24131	2.22808	0.0275454	0.116896	-4.04928	2.2037	THAP3
-0.186941	3.1153	-2.22698	0.0275541	0.116896	-4.28989	-2.20358	C6orf136
0.288194	2.98077	2.22141	0.0275623	0.116896	-4.07394	2.20346	KCNG2
-0.144465	5.04681	-2.22445	0.0275844	0.116938	-4.03611	-2.20315	FASTKD2
0.230693	7.01144	2.21826	0.027631	0.11702	-3.73182	2.20249	DUSP16
0.238707	4.11212	2.23095	0.0276397	0.11702	-3.98497	2.20236	SPESP1
0.207173	7.23985	2.22035	0.0276541	0.11702	-3.72571	2.20216	SLC15A2
0.0686081	7.30766	2.22646	0.0276816	0.11702	-4.15919	2.20177	SFSWAP
0.078936	9.12113	2.22213	0.0276824	0.11702	-3.9143	2.20176	ASH1L
0.191147	4.87623	2.23105	0.0276877	0.11702	-3.87846	2.20168	JADE1
0.140837	4.88032	2.23321	0.0276911	0.11702	-4.16736	2.20163	BRD8
0.174927	6.40827	2.21971	0.0277	0.11702	-3.67457	2.20151	BAZ2A
-0.101352	6.56767	-2.22711	0.0277586	0.117216	-4.14196	-2.20068	ALMS1
-0.111272	5.01874	-2.22617	0.0277794	0.117253	-4.35318	-2.20039	DCUN1D2
-0.264061	3.28994	-2.21748	0.0278004	0.117266	-3.9957	-2.20009	FAM72A
0.20409	3.23524	2.22573	0.0278066	0.117266	-4.14001	2.2	FBF1
-0.452986	0.7384	-2.23499	0.0278484	0.117369	-3.61489	-2.19942	ERV3-1
0.119015	8.98964	2.21813	0.0278552	0.117369	-3.69887	2.19932	NCOA2
0.291936	6.25784	2.21529	0.0278867	0.117451	-3.59005	2.19888	POLB
-0.0749662	7.29812	-2.22336	0.0279107	0.117501	-4.04014	-2.19854	CUL5
0.119759	6.70773	2.22129	0.0280139	0.117884	-3.90664	2.19709	USP22
0.16746	5.76567	2.21475	0.028032	0.117909	-3.98031	2.19684	KCNK6
-0.416066	3.29101	-2.21635	0.0280732	0.118031	-3.861	-2.19626	IFIT3
0.321429	4.92804	2.21719	0.0280883	0.118044	-3.77218	2.19605	INPP5A
0.127626	7.6475	2.21345	0.0281426	0.118221	-3.93529	2.19529	ARRB1
-0.131145	5.66192	-2.21719	0.0282002	0.118373	-4.03932	-2.19449	RNF146
0.186602	5.69696	2.2112	0.0282031	0.118373	-3.94387	2.19445	RXRA
-0.235348	3.46831	-2.21607	0.0282506	0.118456	-4.06962	-2.19379	EMD
-0.233341	5.53201	-2.21299	0.0282565	0.118456	-3.63681	-2.19371	TRIM66
0.258823	4.43693	2.21353	0.0282595	0.118456	-3.87839	2.19366	TMEM38B
-0.101379	6.0111	-2.21412	0.0283186	0.118594	-4.11671	-2.19284	USP16
-0.141461	4.32539	-2.21856	0.0283255	0.118594	-4.17166	-2.19275	ESYT1
-0.234716	3.66074	-2.21547	0.0283291	0.118594	-4.13808	-2.1927	DNAJC18
-0.239277	2.66204	-2.21846	0.0283692	0.118669	-4.27895	-2.19214	CES4A
-0.124804	8.73921	-2.21169	0.0283715	0.118669	-3.79668	-2.19211	JAK2
-0.143371	7.69059	-2.21117	0.0284011	0.11871	-3.87083	-2.1917	RASA3
-0.372245	4.7896	-2.21234	0.0284057	0.11871	-3.60034	-2.19164	ANKDD1A
-0.340981	3.41119	-2.21373	0.0285304	0.119179	-3.80151	-2.18992	MYH10
-0.595309	0.812873	-2.22773	0.0285655	0.119275	-3.44337	-2.18943	ATXN2L
0.225304	4.8521	2.20771	0.0285936	0.119341	-3.93903	2.18904	BTG3
-0.60845	0.997279	-2.22112	0.0286179	0.119391	-3.48829	-2.18871	OAZ1
0.0973017	8.4842	2.2054	0.0286733	0.119571	-3.90184	2.18795	BRWD1
-0.184933	4.12985	-2.21747	0.028707	0.11966	-4.04196	-2.18749	KIF3B
-0.244751	9.02085	-2.20315	0.0287872	0.119906	-3.66352	-2.18639	ZFP36L1
-0.379049	3.7531	-2.20494	0.0287908	0.119906	-3.91653	-2.18634	SLC47A1
-0.187218	4.24754	-2.2054	0.0288679	0.120149	-4.13404	-2.18529	NUP37
0.248626	6.32438	2.20378	0.0288738	0.120149	-3.81865	2.18521	SERF2
0.259542	7.22363	2.20634	0.0288914	0.120171	-3.55787	2.18496	SARAF
-0.188839	4.62658	-2.20376	0.028926	0.120229	-3.98423	-2.18449	ARPC3
-0.277687	3.84559	-2.20524	0.0289304	0.120229	-3.80407	-2.18443	SPATA20
0.200678	6.51021	2.20078	0.028953	0.120272	-3.75986	2.18413	PLB1
0.163673	4.96263	2.20509	0.0289779	0.120324	-4.04194	2.18379	ANKRD49
-0.10055	4.96123	-2.20928	0.0290156	0.120429	-4.35338	-2.18328	TIMM23
-0.0727336	7.39157	-2.20849	0.0290797	0.120611	-4.12886	-2.1824	U2SURP
-0.304047	4.66721	-2.21038	0.0290843	0.120611	-3.81916	-2.18234	MYRIP
0.117266	5.29525	2.20464	0.0291479	0.120823	-4.21449	2.18148	SAR1A
-0.083809	7.22383	-2.20314	0.0291627	0.120833	-4.05942	-2.18128	SRRM1
-0.168978	4.48987	-2.20684	0.0292343	0.121004	-4.25667	-2.18031	LSS
0.193493	5.65604	2.20223	0.029238	0.121004	-3.77101	2.18026	NOL7
0.127399	3.8751	2.20289	0.0292413	0.121004	-4.37492	2.18022	SETD1A
-0.334028	5.0641	-2.20016	0.0293267	0.121305	-3.77561	-2.17907	TPD52
0.217202	7.30605	2.19907	0.0293834	0.121488	-3.73794	2.1783	CREBRF
-0.110727	5.3828	-2.20774	0.0294293	0.121583	-4.28048	-2.17769	PSMD12
-0.172366	7.19761	-2.194	0.029443	0.121583	-3.79415	-2.1775	DDX60L
-0.165446	4.88304	-2.19722	0.0294439	0.121583	-4.05333	-2.17749	GTF2IRD2B
-0.170549	6.8821	-2.19644	0.0294623	0.121607	-3.78151	-2.17724	ULK2
0.119803	6.33198	2.2015	0.0294766	0.121614	-3.98727	2.17705	KPNA5
-0.157397	3.45626	-2.2058	0.0295062	0.121685	-4.36238	-2.17666	DAPK3
-0.110605	5.72039	-2.19895	0.0295841	0.121954	-4.13076	-2.17562	DGUOK
-0.205633	4.09872	-2.19872	0.0296751	0.12223	-4.0943	-2.1744	TCTN3
-0.135706	4.34323	-2.19635	0.0296884	0.12223	-4.3282	-2.17422	PPCS
-0.23163	3.6447	-2.19374	0.0296888	0.12223	-4.17359	-2.17422	MBOAT1
0.253869	5.30336	2.18965	0.0297171	0.122295	-3.93249	2.17384	DRAM1
-0.108632	5.75049	-2.19701	0.0297651	0.122441	-4.2133	-2.1732	DNAJC11
-0.325878	3.84155	-2.2005	0.0297913	0.122496	-3.94765	-2.17285	GALNT17
0.13176	9.78672	2.18939	0.0298229	0.122574	-3.81427	2.17243	IMMP2L
0.0806795	7.87068	2.19074	0.0299899	0.123209	-4.03383	2.17022	USP47
0.0788574	8.93721	2.1899	0.030023	0.123293	-3.97158	2.16979	ATRX
0.169012	4.92949	2.18826	0.0300642	0.123409	-4.02129	2.16924	RACGAP1
-0.156848	6.27593	-2.18863	0.0301806	0.123793	-3.9645	-2.16771	SHLD2
0.0878715	7.00078	2.18794	0.0301833	0.123793	-4.17414	2.16768	CHIC2
0.151365	6.23487	2.18339	0.0302806	0.12414	-4.02506	2.1664	TRIM36
-0.144209	5.11152	-2.19621	0.0303906	0.124538	-4.27569	-2.16496	ALS2
0.169018	4.79084	2.19247	0.0304388	0.124683	-4.11776	2.16433	ATN1
0.139105	3.52071	2.1846	0.0304885	0.124708	-4.40247	2.16368	ZNF616
0.291814	3.49222	2.18199	0.0304897	0.124708	-4.01498	2.16367	HIGD1C
0.194781	5.71176	2.18253	0.0304933	0.124708	-3.81121	2.16362	CCT6A
0.131509	6.18587	2.18497	0.0304962	0.124708	-4.11407	2.16359	FANCC
0.737752	5.42874	2.18597	0.0305332	0.124807	-3.58357	2.1631	ITPRID2
0.106779	7.45319	2.18504	0.0306222	0.125118	-3.94591	2.16195	OGT
0.260723	5.77526	2.18144	0.0307044	0.125401	-3.85173	2.16088	NECTIN3
0.163227	4.30242	2.1776	0.0307324	0.125462	-4.21361	2.16052	ETV3
0.156932	7.64666	2.17583	0.0307893	0.125642	-3.8784	2.15979	COTL1
-0.157133	3.41883	-2.18592	0.0308357	0.125751	-4.41599	-2.15919	FKBP9
0.134646	7.42225	2.17863	0.0308581	0.125751	-3.93248	2.1589	ATP6V1B2
-0.140108	4.74305	-2.18835	0.0308669	0.125751	-4.23957	-2.15878	STK25
-0.166312	5.26672	-2.17882	0.0308754	0.125751	-4.12856	-2.15867	RBM45
-0.179605	4.19364	-2.18655	0.0308807	0.125751	-4.18123	-2.15861	NIPA1
-0.34875	5.99795	-2.17529	0.0310019	0.126172	-3.81974	-2.15705	CECR2
0.285477	4.43673	2.17372	0.0310206	0.126172	-3.94371	2.15681	ZNF469
-0.283828	4.93006	-2.18149	0.0310232	0.126172	-4.05585	-2.15677	SLC38A6
0.118713	5.23414	2.18548	0.031063	0.126234	-4.16718	2.15626	HGS
0.406803	6.15388	2.17082	0.0310644	0.126234	-3.82153	2.15625	HMOX1
1.01415	7.30663	2.17615	0.0311465	0.126515	-3.89973	2.1552	MRTFA
-0.647255	2.65178	-2.17074	0.0311799	0.126597	-3.6588	-2.15477	ACY3
0.112705	5.73303	2.17431	0.0312241	0.12667	-4.17564	2.1542	UPF1
0.154488	3.5116	2.17533	0.0312477	0.12667	-4.40033	2.1539	PYGO2
-0.105019	6.51798	-2.17576	0.0312489	0.12667	-4.06673	-2.15389	CAMSAP1
-0.502269	2.67848	-2.17007	0.0312499	0.12667	-3.97318	-2.15388	CYP19A1
0.165928	9.00898	2.1697	0.0313154	0.126882	-3.78955	2.15304	ARHGAP21
0.119466	9.68161	2.17009	0.0313391	0.126925	-3.90797	2.15274	SKAP2
-0.593503	0.856402	-2.18631	0.0314276	0.127231	-3.52153	-2.15162	TBC1D30
0.127512	5.00121	2.17139	0.0315042	0.127485	-4.27825	2.15065	MTF1
-0.142579	8.48262	-2.17137	0.0315166	0.127485	-3.71396	-2.15049	WDFY2
1.14089	5.93078	2.17417	0.0316056	0.127731	-4.13332	2.14936	CAST
0.948305	7.00846	2.17178	0.0316177	0.127731	-3.77251	2.14921	CERT1
0.126832	7.93495	2.16712	0.031624	0.127731	-4.01064	2.14913	XKR6
-0.112178	6.40556	-2.17375	0.0316302	0.127731	-4.29151	-2.14905	MOSMO
-0.162561	5.36087	-2.16642	0.0316613	0.127804	-4.14978	-2.14866	NOC3L
0.100776	5.15154	2.17208	0.0317342	0.128045	-4.40764	2.14774	SOCS7
-0.205054	5.28989	-2.1715	0.031758	0.128087	-3.96433	-2.14744	OXCT1
-0.292922	5.13429	-2.16376	0.0317895	0.12814	-3.82781	-2.14705	C3orf70
0.275513	3.20558	2.16485	0.0317994	0.12814	-4.08359	2.14692	GPN1
-0.411975	1.68031	-2.18463	0.0318105	0.12814	-3.76007	-2.14678	CRLS1
0.295299	3.18458	2.16346	0.031841	0.128201	-4.04893	2.1464	CDC7
-0.184706	3.97614	-2.16712	0.0318522	0.128201	-4.15775	-2.14626	MDM1
0.319446	3.58989	2.16379	0.0319022	0.128326	-3.96987	2.14563	SPSB1
0.375622	2.85494	2.16183	0.0319097	0.128326	-3.87488	2.14554	CD151
0.439131	3.78305	2.16595	0.031936	0.128379	-3.68244	2.14521	MBOAT2
-0.143821	6.65254	-2.16199	0.0319512	0.128387	-3.95655	-2.14502	KDM1B
-0.145062	5.39367	-2.16665	0.0319767	0.128391	-4.28917	-2.1447	ZNF721
-0.215799	5.42369	-2.16087	0.0319787	0.128391	-3.88884	-2.14468	SCIMP
0.17472	5.29529	2.1632	0.0320028	0.128406	-4.00531	2.14438	NDUFB2
0.261361	6.93037	2.15969	0.0320088	0.128406	-3.78008	2.1443	TENT4B
-0.12337	4.64333	-2.17016	0.0320344	0.128455	-4.30224	-2.14398	ZNF136
-0.351535	4.75721	-2.165	0.0320574	0.128494	-3.7917	-2.14369	PLXNA2
-0.119539	4.4107	-2.17866	0.0320885	0.128566	-4.50891	-2.14331	GOLT1B
-0.173956	5.05809	-2.167	0.0321406	0.128675	-4.25685	-2.14266	CAMKK1
-0.123042	5.88268	-2.16127	0.0321422	0.128675	-4.02844	-2.14264	MRRF
-0.231684	7.53071	-2.1582	0.032166	0.128717	-3.92492	-2.14234	HERPUD1
-0.180771	6.45565	-2.15812	0.0322271	0.128908	-3.75735	-2.14158	P2RX4
0.131824	6.60309	2.15856	0.0322887	0.129102	-3.92325	2.14082	TM9SF4
0.209839	3.20023	2.16574	0.0323175	0.129164	-4.24499	2.14046	LIN7B
0.113248	8.35138	2.15734	0.0323367	0.129187	-4.05596	2.14022	NCOR2
-0.112338	5.53944	-2.1644	0.0323598	0.129199	-4.27142	-2.13994	ZNF146
-0.112357	7.24157	-2.15659	0.0323756	0.129199	-3.88073	-2.13974	NFX1
-0.108187	5.86466	-2.17177	0.0323901	0.129199	-4.30977	-2.13956	RTF1
0.0756764	6.84159	2.16362	0.032393	0.129199	-4.2235	2.13953	CSNK2A1
-0.0840503	5.3102	-2.16531	0.0324226	0.129264	-4.56534	-2.13916	CDK5RAP1
0.46399	3.29542	2.15392	0.0324631	0.129373	-3.82049	2.13866	SLAMF8
-0.214773	3.2566	-2.15874	0.0325482	0.129659	-4.18689	-2.13761	ZNF70
-0.152973	4.95356	-2.16343	0.0326497	0.130009	-4.28158	-2.13637	LRP12
0.513974	3.66381	2.15334	0.0327361	0.130259	-4.31477	2.1353	MELK
-0.22255	3.84873	-2.15582	0.0327504	0.130259	-4.04232	-2.13513	PAQR7
0.091589	6.11899	2.15769	0.0327527	0.130259	-4.38452	2.1351	LRSAM1
0.18364	5.21118	2.14881	0.0328498	0.130592	-4.10314	2.13391	NBPF14
-0.140781	3.77008	-2.16372	0.0328676	0.130609	-4.4976	-2.1337	GLRX2
-0.372747	2.76959	-2.15411	0.0329077	0.130715	-4.19414	-2.13321	TMTC1
0.218357	3.12795	2.15701	0.0329304	0.130752	-4.20603	2.13293	KCTD6
-0.207007	4.79502	-2.15217	0.0329462	0.130761	-4.00716	-2.13274	NOP53
0.0922322	7.50458	2.14884	0.0329684	0.130796	-4.08781	2.13247	CYB5R4
0.139343	3.89907	2.15271	0.0329843	0.130805	-4.42111	2.13227	CSTF1
-0.114732	4.26656	-2.16241	0.0330423	0.130982	-4.59353	-2.13157	HSF2
-0.106143	4.36701	-2.15343	0.0330642	0.131015	-4.66586	-2.1313	CMAS
0.350211	3.4156	2.14794	0.033184	0.131436	-3.85322	2.12985	TSPYL4
-0.378266	3.76323	-2.15184	0.0332954	0.131811	-3.96081	-2.1285	TMEM178B
0.794137	5.79575	2.14911	0.0333058	0.131811	-3.67688	2.12838	ILRUN
-0.129725	5.81722	-2.14551	0.0333342	0.13187	-4.11026	-2.12804	CA5B
0.0574431	7.35262	2.14948	0.0333783	0.131916	-4.47747	2.1275	KATNBL1
0.395288	3.58321	2.14314	0.0333845	0.131916	-3.80725	2.12743	BACE2
-0.129738	3.17436	-2.15666	0.0333867	0.131916	-4.65461	-2.1274	NOA1
-0.0669085	6.58421	-2.15282	0.0334645	0.13214	-4.47603	-2.12647	GPR107
0.17779	4.85972	2.16138	0.0334705	0.13214	-4.04699	2.12639	ZNF770
-0.106203	5.04676	-2.15304	0.0335135	0.132211	-4.64119	-2.12588	HACD3
0.116576	7.82909	2.14312	0.0335174	0.132211	-4.16532	2.12583	VAV1
-0.0984357	5.86048	-2.14528	0.0335354	0.132211	-4.33001	-2.12561	MTIF3
0.145321	4.75921	2.14369	0.0335431	0.132211	-4.26481	2.12552	WDR89
-0.337832	3.22377	-2.15514	0.0335613	0.132224	-4.14955	-2.1253	SYN2
0.136994	5.73228	2.14267	0.0335737	0.132224	-4.11786	2.12515	SLFN11
-0.212047	3.75685	-2.14697	0.0336022	0.132283	-4.02977	-2.12481	IDH3G
0.335944	3.50642	2.14174	0.0336338	0.132354	-3.88612	2.12444	LRRC20
0.0884689	7.50704	2.14554	0.0337109	0.132566	-4.15641	2.12351	VPS53
0.142575	7.60064	2.13873	0.033715	0.132566	-3.93367	2.12346	DTNBP1
-0.359811	4.68054	-2.14447	0.033785	0.13274	-4.23467	-2.12263	DAPK1
0.267196	5.6091	2.13832	0.0337865	0.13274	-3.85019	2.12261	CLIC4
-0.0953403	6.42328	-2.143	0.033801	0.132743	-4.24594	-2.12244	ZNF141
-0.164942	4.85287	-2.15005	0.033848	0.132874	-4.23408	-2.12188	ACTR3B
0.234694	4.47695	2.14029	0.0338708	0.132909	-4.08804	2.12161	POLE2
-0.470094	0.830688	-2.15847	0.0339056	0.132992	-3.76245	-2.12119	KCTD7
-0.142954	6.32344	-2.14297	0.03393	0.133034	-4.04945	-2.1209	ZNF532
0.205488	3.40779	2.14472	0.0339935	0.133229	-4.33886	2.12015	GPT2
0.184037	3.88015	2.14923	0.0340406	0.13336	-4.27075	2.11959	AACS
-0.171325	3.95603	-2.14239	0.0340846	0.133428	-4.28365	-2.11907	COQ8B
0.165703	3.86575	2.15361	0.0340854	0.133428	-4.35412	2.11906	MRFAP1L1
-0.173118	4.76335	-2.14539	0.0341954	0.133805	-4.02538	-2.11776	MFN2
-0.167936	3.38205	-2.13603	0.0342323	0.133895	-4.41511	-2.11732	B4GALT7
-0.0767399	6.59078	-2.14423	0.0342814	0.134003	-4.48799	-2.11675	CASD1
0.205959	4.86193	2.13382	0.0342877	0.134003	-4.08944	2.11667	LONP1
0.0926426	7.0234	2.1396	0.0343408	0.134139	-4.16511	2.11605	RYK
-0.0963427	7.74188	-2.14879	0.0343499	0.134139	-4.22014	-2.11594	ZRANB2
0.183656	7.15501	2.13183	0.0344056	0.134286	-3.84759	2.11529	SCARB2
0.17535	5.19983	2.13926	0.0344153	0.134286	-4.01634	2.11517	CPNE1
0.482453	4.84255	2.12974	0.0344965	0.134549	-3.89095	2.11422	ANKRD22
-0.207721	3.09773	-2.13615	0.0345447	0.134683	-4.419	-2.11366	LTBP4
0.304796	2.96767	2.13243	0.0345596	0.134687	-4.22407	2.11348	TSPAN9
0.236969	5.96104	2.12776	0.0345773	0.134702	-4.12871	2.11327	TTYH3
-0.140447	4.52622	-2.13589	0.0346243	0.134831	-4.38341	-2.11273	MED10
-0.200496	6.3402	-2.12775	0.0346568	0.134903	-3.94118	-2.11235	LOXL3
0.146576	8.34687	2.1266	0.0346808	0.134942	-3.95729	2.11207	KIF16B
-0.187563	3.69844	-2.13564	0.0347127	0.134992	-4.30562	-2.11169	ADI1
-0.148624	4.86113	-2.13724	0.0347216	0.134992	-4.42413	-2.11159	NAPEPLD
-0.130296	5.64106	-2.1311	0.0347353	0.134992	-4.22748	-2.11143	PACRGL
0.109458	5.69809	2.13025	0.0347548	0.135014	-4.24573	2.1112	CTBP1
0.146118	5.18321	2.14188	0.0348245	0.135192	-4.14251	2.11039	FAM199X
-0.206654	3.54841	-2.13451	0.0348284	0.135192	-4.30613	-2.11035	THRA
0.196069	3.29047	2.13044	0.0348646	0.135278	-4.34514	2.10993	TSPAN17
0.13269	9.4395	2.12423	0.0349596	0.135592	-3.88825	2.10883	ANKS1A
-0.179762	3.48365	-2.12616	0.0350062	0.135719	-4.36051	-2.10829	SETMAR
-0.159585	3.58393	-2.12847	0.0350765	0.135904	-4.38944	-2.10747	RTKN
-0.0858199	5.59989	-2.12922	0.0350819	0.135904	-4.53387	-2.10741	WDR75
0.167067	4.80486	2.12726	0.0351074	0.135948	-4.19449	2.10712	TYW3
-0.161137	3.6437	-2.1288	0.0351359	0.136005	-4.3597	-2.10679	GMPR2
0.899885	6.65855	2.12591	0.0351574	0.136033	-3.89825	2.10654	SEPTIN2
-0.10941	6.89087	-2.12821	0.0351956	0.136072	-4.1745	-2.1061	GALNT11
0.0676891	8.68169	2.12364	0.0352124	0.136072	-4.21423	2.10591	PUM2
0.487567	6.53616	2.12014	0.0352172	0.136072	-3.8774	2.10585	SLC7A5
-0.17011	4.47454	-2.12641	0.0352235	0.136072	-4.26178	-2.10578	WARS2
0.123229	4.66478	2.12423	0.0353183	0.136353	-4.38222	2.10469	MMADHC
-0.325778	3.58394	-2.13463	0.0353242	0.136353	-4.25586	-2.10462	SCN2A
-0.171724	5.14608	-2.12753	0.0353926	0.136562	-4.32113	-2.10384	AMMECR1
0.199708	4.6686	2.12012	0.0354415	0.136692	-4.08276	2.10328	TUBA1C
-0.349066	4.19708	-2.1289	0.0354544	0.136692	-3.84921	-2.10313	ABCA5
-0.144758	4.25143	-2.12727	0.0355031	0.136826	-4.40566	-2.10257	CNNM4
-0.0842301	5.43475	-2.12898	0.0355591	0.136935	-4.67227	-2.10193	LRRC40
0.0932545	6.54079	2.12579	0.0355634	0.136935	-4.28102	2.10188	ORC4
-0.606947	0.773893	-2.13164	0.0355738	0.136935	-3.59615	-2.10177	ZNF700
-0.116748	6.179	-2.1257	0.0356012	0.136986	-4.125	-2.10145	CIR1
-0.144302	3.33934	-2.12997	0.0356808	0.137238	-4.64577	-2.10055	MRPL37
0.130898	7.3966	2.11545	0.0358798	0.137949	-4.00675	2.09829	ATG5
-0.0836767	5.15677	-2.1224	0.035915	0.13803	-4.6168	-2.09789	HDAC1
-0.110923	5.35737	-2.1221	0.0359524	0.138119	-4.42918	-2.09747	EXOSC10
-0.119438	4.93135	-2.12048	0.0360134	0.138298	-4.54664	-2.09678	DBT
0.195485	4.85545	2.11118	0.0360481	0.138346	-4.06126	2.09638	OSER1
-0.476329	5.19138	-2.11925	0.0360684	0.138346	-4.36324	-2.09616	RIMS1
-0.228485	4.39645	-2.11332	0.0360806	0.138346	-4.07756	-2.09602	SRC
-0.241173	2.84287	-2.11628	0.0360828	0.138346	-4.21063	-2.09599	ZNF512B
0.133462	5.94737	2.11383	0.036122	0.138442	-4.0578	2.09555	SELENOT
-0.365892	3.36471	-2.12242	0.0363334	0.139197	-3.83881	-2.09318	CHMP3
-0.148359	3.98072	-2.11596	0.0363498	0.139205	-4.42235	-2.09299	CHMP1A
-0.258514	3.41485	-2.10702	0.0364361	0.139431	-4.12878	-2.09203	MIF4GD
-0.1882	4.64973	-2.11084	0.0364377	0.139431	-4.22173	-2.09201	RWDD1
-0.135688	5.06785	-2.11226	0.0364705	0.139459	-4.41297	-2.09164	CEP57L1
-0.149359	5.02634	-2.11423	0.0364738	0.139459	-4.23578	-2.09161	SMYD2
-0.357925	3.07578	-2.10585	0.0365267	0.13959	-4.04439	-2.09102	INKA1
-0.181364	4.262	-2.11568	0.0365367	0.13959	-4.27734	-2.0909	KLHL42
-0.163508	4.92896	-2.11446	0.0365668	0.13965	-4.28844	-2.09057	PYGB
-0.235487	6.98184	-2.1051	0.03661	0.13976	-3.87427	-2.09009	BIN2
-0.255186	3.71455	-2.10799	0.0366401	0.139787	-4.07296	-2.08975	PER2
0.155944	5.50449	2.10725	0.0366458	0.139787	-4.11379	2.08969	PPP1R18
0.0853091	7.49175	2.11045	0.0366644	0.139795	-4.23332	2.08948	SLMAP
0.368963	2.7582	2.10753	0.0366767	0.139795	-4.04145	2.08934	ZDHHC15
-0.174931	6.19139	-2.10398	0.0367404	0.139928	-4.02917	-2.08864	NCOA5
0.198632	5.65117	2.10333	0.0367404	0.139928	-4.0028	2.08864	DYNLT1
0.164692	4.46943	2.10553	0.0368099	0.14011	-4.24288	2.08787	ZNF561
-0.219519	4.91476	-2.10374	0.036817	0.14011	-3.96396	-2.08779	FAM216A
0.180773	5.90536	2.11154	0.0368682	0.140244	-4.28361	2.08722	PKP4
0.172633	4.44828	2.11156	0.0368813	0.140244	-4.21484	2.08708	NKIRAS1
-0.111119	10.402	-2.1023	0.0369176	0.140299	-4.0446	-2.08667	TBXAS1
0.0991568	6.25538	2.10514	0.0369245	0.140299	-4.26174	2.0866	KBTBD2
0.085488	7.67889	2.10372	0.0369497	0.140332	-4.18175	2.08632	NFATC3
-0.215782	3.14539	-2.10575	0.0369622	0.140332	-4.30495	-2.08618	G6PD
-0.317396	3.49724	-2.11598	0.0369896	0.140381	-4.3708	-2.08588	VSNL1
0.36599	5.14042	2.10331	0.037021	0.140394	-4.13388	2.08553	RNF175
-0.162219	3.56718	-2.11341	0.0370218	0.140394	-4.52058	-2.08552	MRPL45
-0.151742	5.33462	-2.10194	0.0371002	0.140632	-4.2271	-2.08466	ALG5
0.267193	8.40813	2.09885	0.0371137	0.140632	-4.01412	2.08451	SCIN
0.176631	3.67209	2.10273	0.0371795	0.140827	-4.31424	2.08379	NACC1
-0.196782	2.97902	-2.11491	0.0372049	0.140868	-4.52479	-2.08351	SEZ6
-0.404607	6.26182	-2.10406	0.037236	0.140883	-3.77295	-2.08317	SOX5
-0.14387	6.85805	-2.1003	0.0372381	0.140883	-3.99202	-2.08314	NAA25
0.0947075	7.95208	2.09771	0.037259	0.140908	-4.13719	2.08291	PPP2R2A
0.226445	5.51045	2.10394	0.0373003	0.141009	-3.96217	2.08246	TSGA10
-0.350039	3.77062	-2.10926	0.0373387	0.141094	-4.11637	-2.08204	NTRK3
-0.151463	7.16302	-2.09786	0.0373542	0.141094	-3.97882	-2.08187	OSBPL11
-0.21834	4.15081	-2.11108	0.0373665	0.141094	-4.25555	-2.08174	SNED1
0.148506	7.59781	2.0955	0.0374339	0.141294	-4.0294	2.081	SLC2A9
-0.114632	5.51986	-2.09951	0.0374795	0.141411	-4.30788	-2.0805	RMC1
0.101236	5.01681	2.1038	0.0375185	0.141497	-4.63341	2.08008	CAMTA2
-0.145008	4.10693	-2.10404	0.0375314	0.141497	-4.42104	-2.07994	EIF2B4
0.121244	7.17162	2.09505	0.0375833	0.141638	-4.20888	2.07937	ZNF516
-0.110606	3.94178	-2.10556	0.0376325	0.141768	-4.73805	-2.07884	ZCCHC9
-0.338969	6.57186	-2.09217	0.0377587	0.142188	-3.90546	-2.07747	ZFP36
-0.345854	2.92256	-2.09729	0.0379062	0.142689	-4.20319	-2.07587	UNC13C
0.183429	3.51637	2.0942	0.0379365	0.142733	-4.40976	2.07554	AP5B1
0.161798	7.08629	2.09071	0.0379473	0.142733	-3.97849	2.07542	RNF217
0.214236	6.8647	2.0892	0.0380024	0.142884	-3.98292	2.07483	KSR1
0.0980486	5.46739	2.09862	0.0381205	0.143273	-4.52815	2.07356	APOOL
0.0913956	4.56787	2.09505	0.0382618	0.143667	-4.65849	2.07204	TBC1D13
-0.170269	7.60053	-2.08633	0.0382655	0.143667	-3.93516	-2.072	ADAP2
0.321528	6.21481	2.08657	0.0382697	0.143667	-3.79922	2.07195	TMEM176B
0.235711	4.26361	2.08983	0.0383226	0.14376	-4.00281	2.07139	GTF2H2
0.0976723	7.06244	2.08824	0.0383242	0.14376	-4.19284	2.07137	MOB1A
-0.476563	0.67696	-2.1027	0.0383844	0.143898	-3.7392	-2.07073	ZNF780A
-0.233887	4.50843	-2.09048	0.0383906	0.143898	-4.66362	-2.07066	P4HTM
0.093994	8.2123	2.08865	0.0385145	0.144307	-4.13156	2.06934	CNOT2
-0.366267	2.77123	-2.08786	0.0385351	0.144311	-4.22708	-2.06912	SV2B
-0.123684	4.85948	-2.09108	0.0385587	0.144311	-4.62502	-2.06887	TMEM94
-0.186777	3.29799	-2.09045	0.0385673	0.144311	-4.39402	-2.06877	SRR
-0.0955795	10.3023	-2.08508	0.0385751	0.144311	-4.06989	-2.06869	FCHSD2
0.230001	3.91507	2.09105	0.038646	0.144521	-4.41507	2.06794	PGAP1
0.230126	6.29848	2.08369	0.0387028	0.144677	-3.7986	2.06733	CALCOCO2
-0.194305	4.81812	-2.08802	0.0388079	0.145014	-4.21257	-2.06622	ISCU
0.0920636	6.98907	2.0831	0.038855	0.145134	-4.38045	2.06572	N4BP1
-0.124118	5.90026	-2.08193	0.0388751	0.145154	-4.17885	-2.06551	SMYD4
-0.311339	3.10815	-2.08491	0.0389071	0.145217	-4.00823	-2.06517	NRBP2
0.12204	4.36076	2.08147	0.038945	0.145303	-4.51464	2.06477	SCAMP4
-0.14559	4.57489	-2.08191	0.0390044	0.145367	-4.32105	-2.06414	TMEM9B
0.17028	8.50352	2.07866	0.0390214	0.145367	-4.14461	2.06396	TENM4
-0.315743	3.21225	-2.08689	0.0390274	0.145367	-4.23334	-2.0639	GRIA1
0.265983	4.49605	2.09896	0.0390334	0.145367	-4.49488	2.06383	GFAP
-0.126719	7.19552	-2.08804	0.039037	0.145367	-4.33219	-2.0638	SLC44A1
-0.250724	3.44356	-2.08046	0.0391191	0.145617	-4.3575	-2.06293	ATP2A3
0.107578	10.9637	2.07729	0.0391419	0.145646	-3.99453	2.06269	MAML2
-0.171441	6.22148	-2.07889	0.0392064	0.145749	-4.15242	-2.06201	TUBGCP2
-0.355352	3.85319	-2.07729	0.0392118	0.145749	-4.04862	-2.06196	FFAR4
0.156418	8.29742	2.07955	0.0392147	0.145749	-4.13248	2.06193	MACROD2
0.2096	3.39588	2.08202	0.0393093	0.145952	-4.34432	2.06093	METRN
-0.134357	6.00782	-2.07773	0.039311	0.145952	-4.17372	-2.06092	XPC
-0.215377	6.19738	-2.07993	0.0393255	0.145952	-4.02758	-2.06076	FAM117B
0.169692	5.80447	2.07711	0.0393295	0.145952	-4.20359	2.06072	COX20
-0.146594	6.45202	-2.07526	0.0393931	0.146086	-4.11837	-2.06006	SLC7A7
-0.109548	7.20984	-2.07727	0.0394041	0.146086	-4.15973	-2.05994	SF1
0.194114	5.77698	2.07704	0.0394108	0.146086	-4.00938	2.05987	PUS7
-0.154249	4.27078	-2.07741	0.0394408	0.146141	-4.41717	-2.05956	MTERF3
-0.349396	3.67506	-2.0813	0.0394557	0.146141	-4.31792	-2.0594	ME1
0.164166	5.63565	2.07321	0.0395476	0.146426	-4.10979	2.05844	HELB
0.143643	5.34547	2.07187	0.0396752	0.146842	-4.32443	2.05711	IFIH1
-0.399586	2.75838	-2.07075	0.0397435	0.14702	-4.1348	-2.0564	ADAMTS15
0.11362	6.56633	2.07923	0.0397535	0.14702	-4.31488	2.0563	CSTF3
-0.134474	4.30737	-2.08581	0.0397772	0.147051	-4.62515	-2.05606	FBXO8
-0.178997	5.69843	-2.07367	0.039834	0.147205	-4.12769	-2.05547	AK9
-0.112055	6.10744	-2.07381	0.0398879	0.147303	-4.35535	-2.05491	BCL2L13
-0.110466	5.01767	-2.07611	0.0398908	0.147303	-4.52871	-2.05488	ARHGAP1
-0.19885	4.7712	-2.07038	0.0399516	0.147472	-4.16108	-2.05425	HMGN2
0.124357	5.67428	2.08149	0.039998	0.147515	-4.3524	2.05377	PMPCB
0.0638665	7.94774	2.07264	0.0399996	0.147515	-4.40177	2.05375	EP300
-0.133965	3.44627	-2.07662	0.0400089	0.147515	-4.73568	-2.05366	ZNF805
0.170002	4.03949	2.07325	0.0400508	0.147603	-4.27428	2.05322	EMG1
-0.289127	6.65592	-2.07369	0.0400632	0.147603	-3.85466	-2.0531	RPS6KA5
0.187169	6.4433	2.06646	0.040277	0.148334	-3.91629	2.0509	EIF5
-0.210685	8.88114	-2.06609	0.0403243	0.148452	-3.92164	-2.05041	LRRK1
-0.129157	5.83808	-2.06611	0.0404181	0.148741	-4.33337	-2.04945	PARP12
0.110617	8.32793	2.06577	0.0404662	0.148828	-4.12792	2.04896	SSH1
-0.132121	8.56756	-2.06357	0.0404801	0.148828	-4.11978	-2.04882	CPQ
-0.208067	3.91812	-2.06471	0.0404878	0.148828	-4.25009	-2.04874	C10orf143
0.111308	6.62202	2.06455	0.0405487	0.148952	-4.19324	2.04811	TFEB
-0.114371	5.93717	-2.06491	0.0405619	0.148952	-4.27305	-2.04798	ANKRD13A
-0.337222	3.66275	-2.06388	0.0405675	0.148952	-4.02073	-2.04792	LURAP1
0.176702	4.62876	2.06096	0.0407563	0.149543	-4.33768	2.046	B3GNT2
-0.195331	4.50834	-2.06631	0.0407689	0.149543	-4.17446	-2.04587	RNH1
0.0851758	7.56191	2.07031	0.0407761	0.149543	-4.28268	2.0458	KIDINS220
0.110806	5.7501	2.06159	0.0407901	0.149543	-4.33678	2.04566	STAT5A
-0.132273	5.61422	-2.0787	0.0408187	0.149581	-4.41502	-2.04537	TRIM37
-0.1183	4.35907	-2.06966	0.0408313	0.149581	-4.80658	-2.04524	SUGP1
-0.118462	5.44257	-2.06274	0.0408597	0.149629	-4.39311	-2.04495	KRR1
-0.219992	3.25448	-2.05944	0.0408986	0.149715	-4.37004	-2.04456	SPAG6
-0.146323	5.11484	-2.0676	0.0409781	0.149882	-4.35957	-2.04375	EAPP
-0.113071	7.7203	-2.05835	0.0409881	0.149882	-4.19524	-2.04365	ATG10
-0.0870725	5.46484	-2.06421	0.0409906	0.149882	-4.63263	-2.04363	SLC30A5
-0.105376	5.96432	-2.06237	0.0410274	0.14996	-4.39705	-2.04325	CLK4
-0.0770776	6.76767	-2.05904	0.0411736	0.150438	-4.37974	-2.04178	MED14
-0.205419	5.33227	-2.0562	0.0412586	0.150692	-4.154	-2.04092	KIF20B
0.145036	3.59409	2.06529	0.0413573	0.15098	-4.68181	2.03993	PRUNE1
-0.0911887	7.93393	-2.05537	0.0413688	0.15098	-4.14091	-2.03981	ATRN
-0.068276	6.41661	-2.0595	0.0414287	0.15105	-4.61442	-2.03921	TRAPPC11
0.114932	6.2219	2.05292	0.041434	0.15105	-4.36376	2.03916	ZNF160
0.383498	2.79591	2.06446	0.0414344	0.15105	-4.13705	2.03916	SEPTIN3
-0.0813638	5.30593	-2.06257	0.0414607	0.15105	-4.77319	-2.03889	ACAD9
0.562514	4.58302	2.05239	0.0414656	0.15105	-4.22344	2.03884	PPP1R15A
0.0846835	6.09014	2.05906	0.0415297	0.151196	-4.53173	2.0382	ATG12
-0.0724485	6.09791	-2.06476	0.0415367	0.151196	-4.70615	-2.03813	DHX29
0.145669	4.52478	2.05607	0.0416094	0.151365	-4.44514	2.03741	BCORL1
0.116535	7.70161	2.05375	0.0416146	0.151365	-4.0735	2.03735	ACBD6
0.1609	4.17009	2.05344	0.0417005	0.151621	-4.40226	2.0365	ETHE1
1.05943	6.06936	2.05815	0.0417293	0.151669	-4.17243	2.03621	PRPF4B
0.209828	5.38692	2.05303	0.0417955	0.151853	-4.12307	2.03555	PCBP1
-0.0869889	7.0264	-2.05605	0.0418711	0.152071	-4.35509	-2.0348	TYW1
0.0611201	8.68583	2.05332	0.0419566	0.152324	-4.4454	2.03395	ZNF148
-0.241139	4.2241	-2.05417	0.0419828	0.152362	-4.46024	-2.03369	DNMBP
-0.267	2.63472	-2.0567	0.0419989	0.152364	-4.47879	-2.03353	ATCAY
0.0711627	6.73294	2.05167	0.0420274	0.15241	-4.52739	2.03325	DCAF7
0.266144	4.5042	2.04913	0.042231	0.153091	-4.12203	2.03124	CDC42EP3
0.196368	8.01458	2.04683	0.0422529	0.153114	-4.4098	2.03102	MYO1E
-0.0886268	7.43943	-2.04549	0.0423103	0.153264	-4.2707	-2.03046	PSEN1
-0.164942	3.16847	-2.05012	0.0423326	0.153288	-4.65181	-2.03024	AKTIP
0.097056	9.26605	2.04393	0.0425518	0.154024	-4.19934	2.02808	LRCH1
0.202372	4.03211	2.0478	0.0426166	0.154201	-4.31217	2.02745	PPP1R11
-0.352973	3.74841	-2.0468	0.0426669	0.154326	-4.23336	-2.02696	SYN3
-0.125176	5.69479	-2.04333	0.0426933	0.154364	-4.29029	-2.0267	ZFP14
0.0908946	8.61042	2.04278	0.0427248	0.15442	-4.08652	2.02639	HNRNPC
0.359263	4.85186	2.04427	0.0427563	0.154476	-3.84283	2.02608	DGKE
-0.229888	3.45536	-2.04222	0.0428	0.154577	-4.29214	-2.02566	ZNF682
-0.19439	6.56421	-2.04591	0.042822	0.154599	-4.00161	-2.02544	ZC3H6
-0.123099	6.5555	-2.03991	0.0428509	0.154642	-4.22081	-2.02516	SCAMP2
0.855785	6.65608	2.04292	0.0428814	0.154642	-3.89263	2.02486	RESF1
0.112037	5.88834	2.03955	0.0428818	0.154642	-4.39065	2.02486	PLEKHA8
0.152311	3.75715	2.04551	0.0429182	0.154716	-4.53968	2.02451	MRPL47
0.385784	2.86226	2.0364	0.0430115	0.154995	-4.22077	2.0236	CENPK
-0.198936	8.0842	-2.03724	0.0430319	0.155011	-4.13639	-2.0234	ITGAX
-0.288708	3.50322	-2.05113	0.04311	0.155227	-4.35996	-2.02264	XKR4
0.0994508	7.19949	2.03895	0.0431259	0.155227	-4.28541	2.02249	RALY
-0.136138	3.13374	-2.04449	0.0431399	0.155227	-4.88519	-2.02235	ZNF184
0.412784	3.2749	2.03404	0.0432641	0.155575	-4.13164	2.02115	EMP2
0.153934	7.98315	2.03368	0.0432686	0.155575	-4.20815	2.02111	ACSL4
-0.208519	3.04085	-2.04119	0.0433092	0.155651	-4.41572	-2.02072	THYN1
-0.100981	7.96728	-2.03793	0.0433347	0.155651	-4.25993	-2.02047	BOD1L1
-0.130765	5.41537	-2.04459	0.0433379	0.155651	-4.37093	-2.02044	PSMD5
0.115985	7.29376	2.03432	0.043407	0.155842	-4.17317	2.01977	ZNF654
0.121143	7.22796	2.03662	0.0434445	0.155918	-4.15132	2.01941	SIRPA
-0.193867	7.97719	-2.03661	0.0435083	0.15609	-3.93711	-2.0188	OSBPL1A
-0.271261	5.35117	-2.03165	0.0435731	0.156264	-4.13009	-2.01817	CEACAM21
0.127069	8.01381	2.03229	0.0436021	0.156275	-4.07082	2.0179	TMEM65
0.184979	5.5082	2.03626	0.0436082	0.156275	-4.07071	2.01784	TMEM230
0.0727969	6.15955	2.03325	0.0437255	0.156637	-4.62798	2.01671	ZDHHC7
-0.338265	4.51732	-2.03968	0.0437495	0.156665	-4.20392	-2.01648	TRPM3
-0.164843	7.33354	-2.0316	0.0437931	0.156764	-4.18118	-2.01607	RAP1GAP2
0.675134	5.37081	2.03423	0.0438136	0.156779	-3.76719	2.01587	SLC66A2
0.216731	3.40066	2.03161	0.0438313	0.156785	-4.35527	2.0157	PWWP2B
-0.161431	7.77213	-2.03009	0.043849	0.15679	-4.15357	-2.01553	APBA1
-0.152548	6.48762	-2.03002	0.0439224	0.156945	-4.14119	-2.01483	FCGRT
-0.208306	5.21226	-2.03097	0.0439245	0.156945	-4.17478	-2.01481	XYLB
0.215646	4.15569	2.03364	0.0440346	0.15728	-4.20358	2.01376	ZNF320
-0.357596	3.40364	-2.03347	0.0440578	0.157305	-4.51777	-2.01354	IL1RAPL2
0.127071	5.71988	2.03123	0.0441513	0.157581	-4.37496	2.01265	DPY19L1
-0.101953	7.81187	-2.03251	0.0441788	0.157621	-4.44966	-2.01239	FNBP1
-0.417845	4.56494	-2.02747	0.0441981	0.157632	-4.02015	-2.01221	PRKCQ
-0.299373	3.36132	-2.03428	0.0442362	0.157688	-4.33032	-2.01185	PLEKHA7
-0.121741	4.31319	-2.03525	0.0442463	0.157688	-4.74008	-2.01175	PCGF6
0.314062	5.63515	2.03589	0.0442745	0.157731	-3.90844	2.01148	PRNP
0.157433	8.62786	2.02608	0.0443156	0.157819	-4.36806	2.01109	CHSY3
0.175771	7.61879	2.02422	0.0444622	0.158283	-4.1561	2.00971	ATP6V0A1
0.120952	5.93017	2.02894	0.044491	0.158328	-4.27711	2.00944	SEC23IP
-0.173435	3.90611	-2.0316	0.0445144	0.158353	-4.47813	-2.00921	DDR1
0.0945481	6.24446	2.03224	0.0445419	0.158393	-4.55704	2.00896	ST7L
-0.08149	5.01932	-2.02915	0.0445596	0.158398	-4.8276	-2.00879	RBSN
-0.164404	6.87306	-2.02374	0.0446304	0.158592	-4.06551	-2.00812	ANKMY1
-0.150252	3.79209	-2.0295	0.0446957	0.158744	-4.64036	-2.00751	PAK4
0.880561	6.90607	2.02433	0.0447143	0.158744	-4.02014	2.00733	RELCH
-0.127773	5.04278	-2.02413	0.0447351	0.158744	-4.49231	-2.00714	RNF141
0.0915903	7.93669	2.02202	0.0447388	0.158744	-4.45687	2.0071	TLR1
-0.12461	4.73058	-2.0309	0.0447826	0.15879	-4.57157	-2.00669	NOL9
-0.39132	5.46969	-2.02268	0.0447844	0.15879	-4.02449	-2.00667	INPP4B
0.100409	8.87985	2.02022	0.044945	0.159301	-4.14628	2.00517	PCM1
-0.111914	4.32338	-2.02559	0.0450357	0.159521	-4.75063	-2.00432	ZNF383
-0.121964	4.96511	-2.0253	0.0450398	0.159521	-4.60298	-2.00428	HS1BP3
-0.196448	5.95122	-2.01813	0.045057	0.159523	-4.13374	-2.00412	PRAG1
0.11906	5.83065	2.02255	0.0450945	0.159598	-4.30816	2.00377	INTS3
-0.12902	8.91637	-2.01778	0.0451333	0.159621	-4.10655	-2.00341	ARHGAP12
0.270335	3.01606	2.0202	0.045134	0.159621	-4.3734	2.0034	ELK1
-0.149708	4.64091	-2.02514	0.0452428	0.159948	-4.53944	-2.00239	ZNF573
0.232094	8.64582	2.01438	0.0453244	0.160178	-4.00465	2.00163	PPARD
-0.117674	6.061	-2.02038	0.0453742	0.160262	-4.40204	-2.00117	TXNRD1
0.112347	10.3691	2.014	0.0453811	0.160262	-4.2176	2.0011	FGD4
-0.221052	3.69497	-2.02125	0.0454279	0.160369	-4.32752	-2.00067	CCDC28A
-0.157738	6.0317	-2.02078	0.0454743	0.160474	-4.13347	-2.00024	MTMR1
0.146257	6.95873	2.02498	0.0455062	0.160528	-4.16259	1.99995	ARHGEF12
-0.250173	3.80436	-2.019	0.0456268	0.16084	-4.4123	-1.99883	COL25A1
0.133903	6.18354	2.01392	0.0456276	0.16084	-4.39981	1.99882	SGPL1
0.167542	5.1197	2.01401	0.0456945	0.16096	-4.27895	1.9982	CCT2
-0.431909	0.757	-2.02538	0.0456971	0.16096	-4.00017	-1.99818	GNG5
0.109786	7.13134	2.01595	0.0457215	0.16096	-4.34745	1.99796	CDC14B
-0.138438	6.27666	-2.01512	0.0457437	0.16096	-4.17153	-1.99775	UNC93B1
-0.145088	3.54837	-2.01906	0.0457446	0.16096	-4.641	-1.99774	ALAD
0.110562	7.90278	2.00904	0.0459741	0.161678	-4.35361	1.99563	RHOQ
0.124159	7.31938	2.0093	0.0459922	0.161678	-4.26706	1.99546	SLX4IP
-0.0666778	8.15952	-2.01483	0.0459985	0.161678	-4.38314	-1.99541	MON2
0.0649718	8.62415	2.0094	0.0460191	0.161691	-4.43097	1.99522	FRYL
0.15187	6.99271	2.00807	0.0460749	0.161829	-4.1484	1.99471	SEC24D
0.0998364	4.90786	2.01355	0.0461717	0.162084	-4.69833	1.99382	DPF2
-0.206224	4.28219	-2.01006	0.0461812	0.162084	-4.33575	-1.99373	ZNF85
0.0755137	6.06941	2.01165	0.0461975	0.162084	-4.71645	1.99358	HDAC2
-0.101351	7.89769	-2.00785	0.0462421	0.162147	-4.18506	-1.99318	POU2F1
-0.318819	6.14413	-2.03007	0.046249	0.162147	-4.36469	-1.99311	CSMD1
-0.231299	4.97173	-2.01389	0.0462781	0.162191	-4.27043	-1.99285	SPATA7
-0.167972	6.47903	-2.00792	0.0463533	0.162395	-4.15713	-1.99216	RAP2A
-0.124503	4.3157	-2.01262	0.0464076	0.162488	-4.6781	-1.99167	EBAG9
-0.328143	2.71952	-2.01192	0.0464138	0.162488	-4.42718	-1.99161	EPHA4
-0.234058	7.0236	-2.00985	0.0464298	0.162488	-4.35621	-1.99147	XYLT1
-0.0795239	8.07916	-2.00747	0.0464801	0.162605	-4.3149	-1.99101	SLC25A13
0.193095	4.04706	2.00888	0.0465506	0.162715	-4.34412	1.99037	EI24
-0.121473	4.72507	-2.00886	0.0465593	0.162715	-4.69757	-1.99029	CROT
-0.124579	4.18043	-2.00998	0.0465619	0.162715	-4.71772	-1.99026	GPATCH1
0.15707	5.88647	2.00368	0.0466481	0.162958	-4.27942	1.98948	PRKAR1A
0.131848	6.22468	2.0019	0.0468582	0.163633	-4.40362	1.98758	MOB3A
0.314908	5.65107	1.99913	0.046982	0.163928	-4.07392	1.98646	LDHA
-0.153529	4.28105	-2.00224	0.0469854	0.163928	-4.60276	-1.98643	PAK1IP1
-0.353384	4.04046	-2.01246	0.0469935	0.163928	-4.29324	-1.98636	GRM5
-0.174238	4.14039	-2.0037	0.0470273	0.163987	-4.46014	-1.98605	ZNF385A
0.196026	4.90414	2.00845	0.0470721	0.164085	-4.24957	1.98565	SMIM12
0.0947151	6.8622	2.00284	0.0471094	0.164156	-4.46314	1.98532	EIF2AK4
-0.132091	3.32214	-2.00713	0.0471389	0.1642	-4.83235	-1.98505	KEAP1
-0.143602	5.26394	-2.00317	0.0472609	0.164566	-4.64986	-1.98395	CPD
-0.102869	4.95254	-2.00414	0.0472881	0.164575	-4.7548	-1.98371	THUMPD1
0.0813533	9.23907	1.99847	0.0472975	0.164575	-4.28518	1.98363	VTI1A
0.114546	6.74202	1.99783	0.0473442	0.164652	-4.4865	1.98321	TTC27
-0.0997615	5.20324	-2.00897	0.0473679	0.164652	-4.74664	-1.983	DHX30
-0.167949	3.19156	-2.00162	0.0473853	0.164652	-4.65279	-1.98284	ZNF699
-0.120728	5.00152	-2.00125	0.0473874	0.164652	-4.62435	-1.98282	MPHOSPH10
-0.143032	3.57653	-1.99859	0.0474507	0.164803	-4.67547	-1.98226	TMEM138
-0.149879	3.88867	-2.00363	0.0474649	0.164803	-4.54722	-1.98213	KAT5
0.136303	4.06512	2.00624	0.0474984	0.164861	-4.7167	1.98183	C2orf42
-0.159957	4.16467	-2.00071	0.0475604	0.165016	-4.45116	-1.98128	ZNF14
-0.209992	3.21368	-1.99933	0.0476206	0.165138	-4.43395	-1.98074	GPANK1
0.233994	3.02102	2.00086	0.0476295	0.165138	-4.46339	1.98066	ZFP2
-0.118548	5.80093	-1.99865	0.0477984	0.165611	-4.49236	-1.97916	EXD3
-0.139567	5.35043	-1.99775	0.0478078	0.165611	-4.55202	-1.97907	PRMT9
-0.324003	2.99923	-2.00172	0.0478226	0.165611	-4.46261	-1.97894	PAK3
0.259293	4.14039	2.00496	0.047834	0.165611	-4.17457	1.97884	PTMS
-0.243929	3.46008	-1.99198	0.0478857	0.16573	-4.3354	-1.97838	PCK2
-0.127099	3.42263	-2.00752	0.0479025	0.16573	-4.91964	-1.97823	AAR2
-0.392113	0.710035	-2.01305	0.0480121	0.16605	-4.02449	-1.97726	POLA2
-0.0703185	6.00948	-1.99844	0.0481087	0.166325	-4.95889	-1.97641	IPO8
-0.10476	5.34199	-1.99726	0.048127	0.166328	-4.70542	-1.97625	DSTYK
0.154015	3.14922	1.9926	0.0481784	0.166447	-4.88162	1.97579	INCENP
-0.119723	5.86945	-1.99513	0.0482267	0.166555	-4.43163	-1.97537	RPE
0.109988	6.6967	2.00227	0.0482465	0.166564	-4.44394	1.97519	CSPP1
0.0938918	6.92078	1.98617	0.0484655	0.167243	-4.42621	1.97326	MMP24OS
-0.116697	4.04961	-1.99103	0.0484831	0.167243	-4.7621	-1.97311	YKT6
0.152293	4.91439	1.99299	0.048495	0.167243	-4.48257	1.973	MUS81
-0.0733424	7.15628	-1.98891	0.0485582	0.167402	-4.47552	-1.97245	CCAR1
0.320795	3.52739	1.98822	0.0485771	0.167407	-4.39875	1.97228	ANGPTL1
-0.315247	6.24183	-1.98379	0.04874	0.167909	-3.90876	-1.97086	CC2D2B
-0.0986604	6.02047	-1.98906	0.0487586	0.167914	-4.58975	-1.9707	SRP54
0.246028	4.63326	1.98204	0.048788	0.167955	-4.24554	1.97044	TGIF1
0.156598	7.11594	1.98333	0.0488272	0.168031	-4.4183	1.9701	TLR5
-0.309404	2.62471	-1.98746	0.0489995	0.168555	-4.5329	-1.9686	RAB3C
-0.18703	4.69841	-1.98359	0.0490142	0.168555	-4.38788	-1.96847	ERP29
0.133836	6.74305	1.9809	0.0490331	0.16856	-4.37466	1.9683	USP37
-0.21996	3.29079	-1.98694	0.0490519	0.168565	-4.43864	-1.96814	ATP6V0E2
-0.134575	8.26404	-1.98143	0.0490962	0.168565	-4.32845	-1.96776	IL18
0.116433	7.03169	1.98194	0.0491021	0.168565	-4.2175	1.9677	GNAI2
0.0852377	6.2854	1.98574	0.0491041	0.168565	-4.71215	1.96769	ZNF81
-0.0777924	5.28223	-1.98674	0.0491717	0.168738	-4.86687	-1.9671	GRSF1
-0.173102	5.9465	-1.98082	0.0491943	0.168756	-4.22881	-1.9669	ARHGAP4
-0.177829	3.80094	-1.98184	0.0492329	0.168828	-4.57588	-1.96657	CATSPERG
0.0968149	5.46838	1.98389	0.0493059	0.168938	-4.60597	1.96594	ZMYM1
0.497681	4.78007	1.97795	0.0493151	0.168938	-4.24339	1.96586	VEGFA
-0.229462	3.2713	-1.98752	0.0493171	0.168938	-4.67245	-1.96584	IQCK
-0.635158	0.947044	-1.99287	0.0493507	0.168966	-3.80517	-1.96555	TLR4
0.206778	7.56633	1.98306	0.0493602	0.168966	-4.09908	1.96547	SAMD12
0.116404	5.66489	1.98458	0.0493894	0.169007	-4.44682	1.96521	ZBTB11
-0.0825734	6.73206	-1.97987	0.0494267	0.169042	-4.6517	-1.96489	WRN
-0.37965	2.82865	-1.97791	0.0494346	0.169042	-4.19312	-1.96482	ANKRD55
-0.0713312	6.32542	-1.98366	0.0495025	0.169181	-4.82273	-1.96424	MTOR
-0.0858091	5.5676	-1.98878	0.0495231	0.169181	-4.92287	-1.96406	SENP2
-0.117883	8.14178	-1.98079	0.0495274	0.169181	-4.33855	-1.96402	HNRNPDL
-0.163413	3.12385	-1.98142	0.0495555	0.169217	-4.86651	-1.96378	TAF6L
-0.2633	3.04613	-1.98497	0.0496175	0.169369	-4.5526	-1.96325	SYNPR
-0.103907	6.75135	-1.98096	0.0496398	0.169386	-4.54417	-1.96305	LUC7L
-0.0977048	8.71042	-1.97801	0.0496619	0.169402	-4.77947	-1.96286	ARIH2
-0.0977873	6.87853	-1.97746	0.0496844	0.169419	-4.39279	-1.96267	CAP1
-0.079959	5.49974	-1.98045	0.0497302	0.169423	-4.82235	-1.96228	RECQL
-0.255339	3.29844	-1.9868	0.0497369	0.169423	-4.64749	-1.96222	UNC80
-0.187498	3.7287	-1.97649	0.0497771	0.169423	-4.58822	-1.96187	AMDHD2
-0.104669	4.7345	-1.99282	0.0497815	0.169423	-4.93915	-1.96184	WDR47
0.177103	6.79085	1.97365	0.0497881	0.169423	-4.11557	1.96178	NLRC5
0.121768	4.56192	1.97982	0.0498015	0.169423	-4.72968	1.96167	JADE3
-0.15897	5.37271	-1.9746	0.0498078	0.169423	-4.37664	-1.96161	ZNF641
0.127219	5.17477	1.98673	0.0498748	0.169592	-4.53474	1.96104	PDCD7
-0.46267	3.44894	-1.97301	0.0499451	0.169771	-4.4069	-1.96043	CR1
-0.270493	5.86435	-1.97214	0.0499776	0.169822	-4.30415	-1.96016	MAFB
0.263753	5.72304	1.97041	0.0500853	0.170129	-4.32537	1.95923	FAM210A
-0.140444	5.58374	-1.97783	0.0501438	0.170268	-4.37556	-1.95873	SUB1
0.161777	5.43066	1.97053	0.050167	0.170287	-4.35753	1.95854	CEP152
0.0938367	4.60578	1.98037	0.0502588	0.170515	-4.9024	1.95775	MED24
0.217166	3.63696	1.9713	0.0502692	0.170515	-4.44115	1.95767	PPM1N
-0.12003	7.92765	-1.97181	0.05033	0.170552	-4.15167	-1.95715	FEZ2
0.289455	3.48478	1.97413	0.0503376	0.170552	-4.50483	1.95708	CMYA5
0.0934961	5.98499	1.97243	0.050347	0.170552	-4.54371	1.957	TMX1
0.0995852	6.53468	1.99027	0.0503506	0.170552	-4.48521	1.95697	WASL
-0.0689462	7.02507	-1.97756	0.0504437	0.170808	-4.63138	-1.95618	RNF115
-0.182542	6.91209	-1.96874	0.0505011	0.170943	-4.27635	-1.95569	BCL2L1
0.235041	3.08316	1.97386	0.0506766	0.171474	-4.46184	1.95421	THAP2
-0.159473	3.28083	-1.97376	0.0506934	0.171474	-4.74453	-1.95407	PEF1
-0.0928423	5.96815	-1.96942	0.0507259	0.171525	-4.63811	-1.95379	TCP11L1
-0.136296	3.99067	-1.9682	0.0507644	0.171529	-4.74044	-1.95347	TAPBPL
0.163581	6.74848	1.96722	0.0507731	0.171529	-4.16649	1.95339	TRAF3IP3
-0.219356	3.75084	-1.97468	0.0507802	0.171529	-4.54449	-1.95333	CTSF
-0.389736	3.35063	-1.97104	0.0508494	0.171703	-4.02374	-1.95275	DTD1
-0.33365	3.23911	-1.96617	0.0509003	0.171815	-4.24407	-1.95232	MYO16
-0.225728	2.88473	-1.96899	0.0510082	0.172082	-4.65929	-1.95141	DLG5
-0.334589	3.46237	-1.96896	0.0510148	0.172082	-4.41029	-1.95136	TMEM132B
0.0914293	8.06635	1.96766	0.0510758	0.172139	-4.44953	1.95084	ATXN10
-0.471654	3.44726	-1.96337	0.0510803	0.172139	-4.19057	-1.9508	GLT1D1
0.148087	4.40139	1.96832	0.0511015	0.172139	-4.63304	1.95063	STK32C
0.250161	4.08821	1.96452	0.0511098	0.172139	-4.15371	1.95056	AP4B1
0.166169	8.11178	1.96283	0.0511343	0.172139	-4.11148	1.95035	TBC1D2B
-0.154406	9.18245	-1.96346	0.0511501	0.172139	-4.09978	-1.95022	PRKN
0.155586	5.38361	1.96965	0.0511558	0.172139	-4.35074	1.95017	AUP1
-0.109967	5.377	-1.97441	0.0512472	0.172346	-4.74499	-1.9494	SERINC3
-0.557618	0.74912	-1.97935	0.0512528	0.172346	-3.84403	-1.94936	GOSR2
-0.453746	0.755745	-1.97217	0.0513187	0.172508	-4.04381	-1.9488	SELENOH
0.155354	6.10974	1.96057	0.0513918	0.172694	-4.27038	1.94819	HPS5
0.142714	5.20723	1.96046	0.05147	0.172834	-4.42659	1.94754	PXDC1
0.151601	3.70587	1.96379	0.0514868	0.172834	-4.7062	1.9474	PRPS2
0.307389	3.63946	1.97147	0.0514871	0.172834	-4.37267	1.9474	CA2
-0.143161	3.68404	-1.96463	0.0516199	0.17322	-4.76718	-1.94629	LIG3
0.136923	8.53334	1.95922	0.0516774	0.173298	-4.32963	1.94581	GNG7
-0.172607	7.82302	-1.95931	0.0516787	0.173298	-4.05402	-1.9458	RSRP1
0.279657	3.44022	1.95809	0.0517528	0.173486	-4.32199	1.94518	ARAP3
-0.137029	8.20664	-1.96964	0.0518199	0.173651	-4.4463	-1.94463	DLG2
0.36861	3.98863	1.95882	0.0518876	0.173818	-4.04675	1.94407	NUP210L
0.222266	8.35584	1.95619	0.0519196	0.173865	-4.08235	1.9438	CPEB4
0.7344	2.41322	1.95427	0.052001	0.174078	-4.21991	1.94313	HSPE1-MOB4
0.21317	7.216	1.95497	0.0520469	0.174123	-4.16835	1.94275	LCP1
-0.217368	3.91858	-1.97949	0.0520503	0.174123	-4.6284	-1.94272	DNER
-0.16989	3.34729	-1.95999	0.0520706	0.174131	-4.72247	-1.94255	CAPS
0.162088	5.1683	1.95876	0.052096	0.174156	-4.36215	1.94234	SRA1
-0.326247	4.25109	-1.95655	0.0521967	0.174432	-4.44189	-1.94151	IL7
0.230909	5.46207	1.95256	0.0522822	0.174597	-4.20192	1.9408	BCL2L11
-0.100175	7.97757	-1.95412	0.0522908	0.174597	-4.33923	-1.94073	XPR1
0.0994674	4.30717	1.96042	0.0523001	0.174597	-4.92095	1.94066	SNAPC4
-0.241185	4.18355	-1.97389	0.0523592	0.174735	-4.55192	-1.94017	CNKSR2
-0.34187	3.31901	-1.96255	0.0523995	0.174809	-4.53436	-1.93984	GRIN2B
-0.15622	4.33984	-1.95267	0.0524677	0.174976	-4.52476	-1.93928	SNX11
-0.298405	3.04027	-1.95973	0.0524965	0.175012	-4.60816	-1.93904	AMPH
0.210752	7.41114	1.94957	0.0525728	0.175191	-4.3958	1.93841	MGAT1
-0.0908575	5.22879	-1.95738	0.0525897	0.175191	-4.81636	-1.93828	CWF19L1
0.206628	6.04721	1.95334	0.0526139	0.175191	-4.32475	1.93808	NEK11
0.0880757	7.49879	1.95159	0.0526224	0.175191	-4.52257	1.93801	SIPA1L3
-0.13844	8.05381	-1.95104	0.0526719	0.175296	-4.18425	-1.9376	ZNRF2
-0.154145	3.26665	-1.95701	0.0527577	0.175521	-4.92742	-1.9369	SLC25A42
0.168268	3.79118	1.95061	0.0528919	0.175908	-4.7258	1.9358	HSBP1L1
0.23157	4.1712	1.95254	0.053019	0.176238	-4.32521	1.93477	KLHL21
0.137349	6.71245	1.94872	0.0530277	0.176238	-4.3045	1.9347	AHCTF1
-0.241616	2.98853	-1.94851	0.0530468	0.176242	-4.49425	-1.93454	MRTO4
-0.294753	3.5912	-1.95093	0.05309	0.176325	-4.35203	-1.93419	RTN4RL1
-0.124347	10.0983	-1.94995	0.0531386	0.176426	-4.23922	-1.93379	FOXN3
0.161292	8.65335	1.94481	0.0531904	0.176538	-4.15872	1.93337	ELF2
-0.0902637	5.90255	-1.94779	0.0534078	0.177104	-4.76406	-1.93161	GOPC
0.154884	5.43172	1.95075	0.053425	0.177104	-4.45709	1.93147	SSB
0.0958682	7.99487	1.94387	0.0534336	0.177104	-4.45577	1.9314	DNAJC13
0.0680989	7.06985	1.94687	0.0534516	0.177104	-4.60906	1.93125	TIAL1
-0.152364	4.5086	-1.94679	0.0534534	0.177104	-4.57099	-1.93124	MOGS
-0.199541	4.26935	-1.9431	0.0534938	0.177104	-4.48457	-1.93091	HHEX
0.120702	6.07562	1.95214	0.053529	0.177104	-4.52682	1.93063	MRPS5
0.0603215	7.35669	1.94741	0.0535305	0.177104	-4.63603	1.93062	CNOT1
0.137861	4.14634	1.94689	0.0535332	0.177104	-4.59391	1.93059	TMEM214
-0.140183	4.87049	-1.94572	0.0535536	0.177104	-4.54591	-1.93043	SRSF9
0.126647	7.61642	1.94441	0.0535616	0.177104	-4.32469	1.93037	CCDC50
0.25142	4.80659	1.94225	0.0535987	0.177166	-4.2656	1.93007	CDH26
-0.146268	5.06266	-1.95376	0.0536221	0.177183	-4.68597	-1.92988	TCAF1
-0.177316	4.43036	-1.95346	0.0538298	0.177768	-4.54406	-1.9282	RAB11B
0.770368	6.28504	1.94294	0.0538358	0.177768	-4.0211	1.92816	TASOR
0.261067	4.18962	1.94021	0.0539523	0.178092	-4.35985	1.92722	IRF7
-0.206123	3.98893	-1.94024	0.054012	0.178229	-4.49964	-1.92674	ZP3
0.0639065	6.62552	1.9447	0.0540352	0.17823	-4.78054	1.92655	GLYR1
-0.210596	4.76804	-1.95086	0.0540494	0.17823	-4.52299	-1.92644	ARMC2
0.197111	3.49339	1.94193	0.0541183	0.17823	-4.61312	1.92589	KLHL15
0.09275	6.18729	1.94009	0.0541258	0.17823	-4.71737	1.92583	MGRN1
-0.174724	6.47303	-1.94029	0.0541312	0.17823	-4.20896	-1.92579	ZMAT1
-0.206921	3.51524	-1.93846	0.0541382	0.17823	-4.46212	-1.92573	LTB4R
-0.178209	5.40105	-1.93819	0.0541517	0.17823	-4.27394	-1.92562	RBM4
0.320284	5.10041	1.94312	0.0541592	0.17823	-4.20929	1.92556	UBB
0.203305	3.78797	1.94172	0.0541848	0.178253	-4.53181	1.92536	NDUFAF4
-0.15585	6.19011	-1.9393	0.0542164	0.178297	-4.32168	-1.9251	DHTKD1
-0.469594	0.674684	-1.94471	0.0543043	0.178526	-3.96933	-1.9244	NUP62
0.175124	4.98383	1.93935	0.0543722	0.178535	-4.39435	1.92386	UBE2D1
-0.0719454	7.21185	-1.94136	0.054377	0.178535	-4.63156	-1.92382	AGPS
-0.288216	3.59156	-1.94091	0.0543815	0.178535	-4.44118	-1.92379	SLC24A4
0.0564392	7.9618	1.93867	0.0543915	0.178535	-4.65871	1.92371	FAM120A
0.112242	5.9521	1.93706	0.054399	0.178535	-4.66134	1.92365	MAPKAPK2
-0.29387	3.02635	-1.94117	0.0544958	0.178792	-4.56113	-1.92287	GUCY1A2
0.0974621	7.68406	1.94258	0.0545885	0.178941	-4.23253	1.92214	DMTF1
-0.2133	3.16664	-1.93893	0.0545935	0.178941	-4.79229	-1.9221	TTLL1
-0.332914	2.76865	-1.93876	0.0546015	0.178941	-4.60184	-1.92203	FSTL4
-0.0808051	5.69245	-1.94321	0.0546149	0.178941	-4.92252	-1.92193	DDX1
-0.315985	3.56254	-1.94018	0.0548167	0.179541	-4.45493	-1.92033	PCDH15
0.1046	5.57142	1.94157	0.0548593	0.17962	-4.65789	1.91999	PRPF39
0.153643	4.98107	1.93322	0.0549807	0.179911	-4.44914	1.91903	UPRT
-0.242233	3.03819	-1.93504	0.0549853	0.179911	-4.67859	-1.91899	OSBPL5
0.11759	7.57648	1.92963	0.0550913	0.180141	-4.29582	1.91816	MAX
-0.223612	8.07951	-1.93105	0.0550927	0.180141	-4.12827	-1.91814	PLCL1
0.13597	5.44875	1.92879	0.0552138	0.180477	-4.43041	1.91719	RPA2
0.137621	4.23492	1.93526	0.0554344	0.181131	-4.67757	1.91546	SPRYD7
-0.146907	7.92125	-1.92691	0.0554512	0.181131	-4.41771	-1.91532	GPD2
-0.318089	2.87367	-1.92621	0.0556887	0.181845	-4.56277	-1.91346	FSIP2
-0.0986909	7.54391	-1.92534	0.0557396	0.18195	-4.46499	-1.91307	COA1
0.122097	7.77937	1.92401	0.0558756	0.182272	-4.36271	1.912	GALNT1
-0.391596	3.7766	-1.92744	0.0558757	0.182272	-4.27908	-1.912	ASTN1
0.353988	3.64853	1.92329	0.0559243	0.18231	-4.47428	1.91163	BNIP3
-0.178336	3.13394	-1.92833	0.0559248	0.18231	-4.94861	-1.91162	ZNF777
0.0767521	7.90605	1.92795	0.0560237	0.182571	-4.51005	1.91085	RSF1
-0.329586	2.65651	-1.92519	0.0561802	0.183019	-4.53533	-1.90963	SRRM4
-0.224102	8.60273	-1.92271	0.0562123	0.183062	-4.31017	-1.90939	BHLHE41
-0.187838	5.59322	-1.92216	0.0563214	0.183352	-4.54393	-1.90854	CCDC102B
-0.266913	3.62648	-1.93654	0.0563389	0.183352	-4.50196	-1.90841	ATP9A
-0.102097	4.78653	-1.92433	0.0564528	0.183661	-4.9561	-1.90752	ZCCHC4
0.11217	7.00506	1.91943	0.0565073	0.183743	-4.44354	1.9071	HECA
-0.165509	3.62861	-1.92887	0.056516	0.183743	-4.64854	-1.90704	COPS8
0.461352	4.29211	1.93106	0.0565794	0.183888	-4.17984	1.90655	YAE1
-0.137478	6.54503	-1.91911	0.0566329	0.184	-4.3269	-1.90613	WDR43
-0.206948	3.26167	-1.92202	0.0567061	0.18412	-4.62919	-1.90557	DHX33
0.309994	5.19096	1.91967	0.0567076	0.18412	-4.28063	1.90556	MXI1
-0.250584	3.24512	-1.92362	0.0567328	0.18414	-4.71376	-1.90536	NCALD
0.188685	4.3207	1.9181	0.0568117	0.18425	-4.54872	1.90476	SIAH2
-0.105869	7.0511	-1.91871	0.0568147	0.18425	-4.53253	-1.90473	KDM2B
-0.148939	5.95579	-1.91988	0.0568236	0.18425	-4.37265	-1.90467	SCPEP1
0.311548	7.07701	1.91482	0.0568756	0.184357	-4.46672	1.90427	ATP1B3
-0.254297	3.50932	-1.93665	0.0569209	0.184442	-4.68309	-1.90392	NMNAT2
0.0838562	7.10112	1.91763	0.0569779	0.184565	-4.46314	1.90348	PANK2
0.101214	7.663	1.91458	0.0570294	0.18467	-4.62083	1.90309	RCOR1
0.120694	8.48468	1.91486	0.0570907	0.184807	-4.52524	1.90262	MVB12B
0.0627092	9.4807	1.91526	0.0571498	0.184911	-4.61322	1.90216	KMT2C
-0.0902003	8.25293	-1.91512	0.0571609	0.184911	-4.32626	-1.90208	ARMH3
-0.0753902	6.11344	-1.91622	0.0571891	0.18494	-4.83887	-1.90186	USP42
-0.094732	7.12508	-1.91294	0.0573211	0.185306	-4.41731	-1.90085	BTBD1
0.130198	4.20139	1.91786	0.0573726	0.18541	-4.77955	1.90046	DDX56
-0.103442	5.87794	-1.91344	0.0574442	0.18558	-4.59532	-1.89992	UEVLD
-0.43057	8.38659	-1.91111	0.0575758	0.185943	-4.3212	-1.89891	RGS1
0.179071	7.68342	1.90826	0.0579224	0.186993	-4.59534	1.89628	RANBP2
0.115796	6.56218	1.90972	0.0579576	0.186993	-4.41024	1.89602	DNAJC7
-0.105073	5.72098	-1.9124	0.0579586	0.186993	-4.66136	-1.89601	GXYLT1
0.140048	5.13002	1.90788	0.0580712	0.187232	-4.52429	1.89516	SLC29A1
-0.303237	3.55789	-1.91415	0.0580938	0.187232	-4.51909	-1.89499	HCN1
0.113242	6.91766	1.90783	0.0580982	0.187232	-4.48829	1.89496	FGD3
-0.233836	5.44348	-1.90753	0.0581233	0.187232	-4.4734	-1.89477	CTSL
0.619423	5.2196	1.90974	0.0581369	0.187232	-3.9291	1.89466	RO60
0.335357	3.25978	1.90538	0.0581485	0.187232	-4.26552	1.89458	KCNN4
0.185779	5.33363	1.91051	0.0581839	0.187284	-4.40683	1.89431	SFXN1
-0.102009	5.01038	-1.91194	0.0582963	0.187584	-5.00327	-1.89346	BTBD2
0.0906651	6.21663	1.90652	0.0583517	0.187669	-4.58072	1.89305	ZCCHC8
-0.291475	2.83228	-1.91161	0.0583614	0.187669	-4.61702	-1.89297	EPHB1
0.585934	3.17446	1.9031	0.0583816	0.187672	-5.11198	1.89282	NXPE1
-0.316464	3.57041	-1.91306	0.0584064	0.187689	-4.52	-1.89264	CACNA1B
-0.186546	4.43531	-1.9176	0.0584782	0.187858	-4.68011	-1.8921	PALLD
0.159288	7.63183	1.9053	0.0585805	0.188124	-4.1647	1.89133	ZMYND8
0.34169	4.43504	1.91027	0.0586814	0.188386	-4.25534	1.89057	DDX3Y
0.776176	6.62641	1.90451	0.0587481	0.188538	-4.08436	1.89007	DOP1A
-0.0992386	5.15795	-1.90554	0.0588002	0.188643	-4.83117	-1.88968	MOSPD2
-0.112626	5.54458	-1.9027	0.058912	0.188908	-4.66228	-1.88885	ZSCAN30
0.126071	3.68059	1.90503	0.0589218	0.188908	-4.91726	1.88878	RPUSD3
0.116799	7.55926	1.90203	0.0589618	0.188924	-4.45142	1.88848	UBE2H
-0.333988	4.52889	-1.90039	0.0589657	0.188924	-4.29492	-1.88845	FHAD1
0.203025	6.37639	1.90018	0.0590373	0.189091	-4.33647	1.88792	NOP58
0.174295	6.36073	1.89974	0.0590669	0.189123	-4.22196	1.8877	NBPF1
-0.0970641	4.48562	-1.9108	0.059095	0.189151	-4.95801	-1.88749	RNF40
-0.114209	7.1918	-1.90562	0.0591728	0.189298	-4.52449	-1.88691	MAPK8
0.124455	3.41729	1.90223	0.0591799	0.189298	-5.06062	1.88685	KCTD21
-0.254706	6.96638	-1.89896	0.0592031	0.189309	-4.26737	-1.88668	DEPTOR
-0.137283	5.40603	-1.90603	0.0593549	0.189732	-4.97792	-1.88556	RAB11FIP3
0.451701	4.70359	1.89831	0.0594027	0.189823	-4.25023	1.8852	HSPA1B
-0.166594	6.9156	-1.89886	0.0594392	0.189877	-4.40414	-1.88493	PLCB2
0.141121	6.14057	1.89642	0.0594626	0.189889	-4.44143	1.88476	SREBF1
0.192737	3.1797	1.89937	0.0595317	0.190047	-4.63929	1.88425	UBALD1
0.122932	4.78358	1.90075	0.0596938	0.190484	-4.73116	1.88305	MAP4K2
-0.261629	2.87123	-1.8985	0.0597077	0.190484	-4.69544	-1.88295	ADD2
-0.162654	6.35109	-1.89373	0.0598065	0.190736	-4.52001	-1.88222	PPFIBP2
0.150104	4.47973	1.90406	0.0599094	0.190931	-4.72023	1.88146	ZNF737
-0.0974469	5.48734	-1.90242	0.059911	0.190931	-4.97151	-1.88145	ARPP19
0.0998569	5.15545	1.89799	0.059929	0.190931	-4.81424	1.88132	PLEKHA3
-0.20111	5.07321	-1.90427	0.0599461	0.190931	-4.63272	-1.88119	USP54
0.230758	6.82344	1.8932	0.0599882	0.191002	-4.56629	1.88088	STPG2
-0.152186	4.42921	-1.89521	0.0601113	0.191331	-4.66302	-1.87998	ERH
-0.142287	5.42669	-1.89148	0.0602101	0.191583	-4.52269	-1.87925	ADCK1
-0.0728494	6.10948	-1.8971	0.0602835	0.191754	-4.9891	-1.87871	FAM204A
-0.112799	4.15058	-1.89342	0.0603515	0.191907	-4.92891	-1.87822	ZNF142
0.0936922	10.6632	1.89094	0.0604185	0.192057	-4.34642	1.87773	MBNL1
0.108591	5.76348	1.89351	0.0604849	0.192174	-4.7372	1.87724	ABCE1
0.132054	7.73685	1.8895	0.0605035	0.192174	-4.24893	1.87711	ATG4C
-0.170299	4.45198	-1.89193	0.0605282	0.192174	-4.57949	-1.87693	GALNT6
-0.101088	4.55806	-1.89458	0.0605343	0.192174	-5.0406	-1.87688	GMFB
0.148101	8.05079	1.88822	0.0605915	0.192292	-4.29689	1.87646	DPYSL2
0.0935892	9.24331	1.88628	0.060811	0.192926	-4.49338	1.87487	CCNY
0.225643	4.3552	1.88724	0.0608482	0.192951	-4.41373	1.8746	ANP32E
-0.149318	4.66814	-1.88854	0.0608586	0.192951	-4.62106	-1.87452	HADH
0.126248	3.91354	1.88951	0.0610125	0.193376	-5.03009	1.8734	DBF4
-0.387653	2.67703	-1.88392	0.0611066	0.19361	-4.45528	-1.87272	CNGA1
-0.280686	5.20757	-1.8854	0.0611986	0.193839	-4.28419	-1.87206	STON2
-0.109509	6.54253	-1.88509	0.061222	0.19385	-4.57885	-1.87189	EIF5B
-0.193483	4.99161	-1.88381	0.0613003	0.194003	-4.44094	-1.87132	MLX
-0.154875	3.63996	-1.88413	0.0613103	0.194003	-4.78134	-1.87125	NEMP2
-0.0978602	6.65267	-1.8878	0.0613737	0.194086	-4.60911	-1.87079	CCDC66
0.0877814	5.86434	1.88338	0.0613767	0.194086	-4.78606	1.87077	GTPBP10
0.106637	11.2844	1.88257	0.0614228	0.194108	-4.55511	1.87044	ITPR2
-0.167945	4.68651	-1.88265	0.0614434	0.194108	-4.55485	-1.87029	NAGA
0.24235	4.71175	1.88231	0.0614435	0.194108	-4.50353	1.87029	DBI
0.169352	6.36945	1.88275	0.0614758	0.194147	-4.26467	1.87006	SLC6A6
-0.360138	2.47243	-1.88281	0.0615075	0.194184	-4.80018	-1.86983	LILRB5
-0.23956	5.46588	-1.89016	0.0617325	0.194831	-4.31136	-1.86821	TXNDC16
-0.121226	6.87777	-1.88146	0.061774	0.194897	-4.45229	-1.86791	FBXL4
0.197446	6.73036	1.88044	0.0618043	0.194897	-4.33486	1.8677	HBP1
-0.241475	5.48272	-1.87989	0.0618292	0.194897	-4.46075	-1.86752	IER3
-0.0848217	6.68843	-1.8802	0.0618339	0.194897	-4.65051	-1.86748	LYPLA1
0.292723	3.38513	1.87686	0.0620426	0.195491	-4.50497	1.86599	ABCC6
-0.130924	3.72105	-1.88055	0.0620876	0.195522	-4.9705	-1.86567	FAM136A
-0.0710194	6.85463	-1.87913	0.0620927	0.195522	-4.79069	-1.86563	FRS2
0.334	6.56274	1.87539	0.0621964	0.195726	-4.20899	1.86489	ADGRE2
0.0634777	7.05461	1.87833	0.0622171	0.195726	-4.79251	1.86475	CHFR
0.138493	6.71516	1.87558	0.0622177	0.195726	-4.49539	1.86474	STOM
0.142175	5.53584	1.87655	0.0622883	0.195884	-4.59299	1.86424	SMAD7
-0.180574	3.73713	-1.88111	0.062673	0.19703	-4.72483	-1.8615	RABL2A
-0.138709	6.09851	-1.87215	0.0628484	0.197518	-4.52362	-1.86026	PPT1
-0.263729	6.93843	-1.87267	0.0628733	0.197532	-4.48463	-1.86009	RPL10
-0.166221	9.61966	-1.8713	0.0629312	0.19765	-4.27468	-1.85968	CYFIP1
-0.189209	4.11336	-1.87112	0.0630308	0.19788	-4.65423	-1.85897	IDNK
0.128767	5.1159	1.8723	0.0630452	0.19788	-4.72778	1.85887	RUVBL1
0.124092	6.50364	1.86886	0.0632021	0.198308	-4.3717	1.85777	ZNF100
-0.329663	5.00823	-1.86882	0.0633014	0.198552	-4.39921	-1.85707	ARRDC3
-0.156931	4.27383	-1.87161	0.0633289	0.198552	-4.75462	-1.85688	COX5A
-0.10276	5.9573	-1.87048	0.0633412	0.198552	-4.85073	-1.85679	SETDB2
-0.078367	4.87345	-1.87694	0.0634621	0.198761	-5.18491	-1.85594	STYX
0.144491	3.36739	1.86887	0.0634675	0.198761	-4.89065	1.8559	ALG12
-0.176739	3.25427	-1.87212	0.0634908	0.198761	-4.83659	-1.85574	EBNA1BP2
-0.36046	1.3042	-1.87706	0.0634921	0.198761	-4.38167	-1.85573	UCHL3
0.193611	3.79361	1.86989	0.0635101	0.198761	-4.70678	1.8556	OPN3
0.0902725	5.39663	1.86844	0.0635696	0.19882	-4.92121	1.85519	PHKA2
-0.22576	3.99519	-1.87241	0.0635701	0.19882	-4.80012	-1.85518	SEZ6L
0.0988356	5.01689	1.87352	0.0636447	0.198842	-4.91559	1.85466	CLPTM1
-0.0567818	6.70511	-1.87614	0.0636605	0.198842	-4.98149	-1.85455	ANAPC5
-0.0588122	8.6663	-1.86666	0.0636609	0.198842	-4.61623	-1.85455	SENP6
-0.0757556	6.21297	-1.87168	0.0636654	0.198842	-4.89416	-1.85452	ZNF736
0.166156	6.87634	1.86606	0.0636794	0.198842	-4.22765	1.85442	OFD1
0.315609	6.26447	1.86472	0.0637253	0.198918	-4.25946	1.8541	CYP27A1
-0.178764	3.46975	-1.86896	0.0637776	0.198918	-4.79759	-1.85373	PHF7
-0.667901	0.886145	-1.87639	0.0637926	0.198918	-3.97605	-1.85363	UBE2F
-0.0895374	6.08744	-1.86642	0.0638002	0.198918	-4.75047	-1.85357	M6PR
0.116248	5.82685	1.86736	0.0638062	0.198918	-4.61921	1.85353	DNAJC2
-0.0889026	6.18513	-1.86692	0.0638593	0.19902	-4.67666	-1.85316	MFSD14B
-0.225107	8.03961	-1.86387	0.0638926	0.199037	-4.46693	-1.85293	CPM
-0.0816729	5.99075	-1.86713	0.0639057	0.199037	-4.89362	-1.85284	METAP2
-0.10686	3.96899	-1.86807	0.0639945	0.199249	-5.00268	-1.85222	EXOSC9
0.0771784	6.19996	1.86463	0.0641182	0.19957	-5.01175	1.85136	C9orf85
-0.07768	5.02003	-1.87062	0.0642431	0.199869	-5.19514	-1.85049	ACOX1
0.33632	2.90055	1.86125	0.0642555	0.199869	-4.49974	1.8504	C9orf153
0.137726	4.5488	1.86938	0.0643487	0.200095	-4.77265	1.84976	GPR180
0.209358	5.57982	1.86629	0.0643822	0.200112	-4.73007	1.84952	MIPOL1
-0.312029	3.12574	-1.86471	0.0643954	0.200112	-4.59347	-1.84943	ETV1
-0.245201	2.83208	-1.86208	0.0644542	0.200231	-4.67994	-1.84903	NTNG2
-0.276211	3.17476	-1.86709	0.0644841	0.20026	-4.72122	-1.84882	THSD4
-0.137905	4.52137	-1.86178	0.0645961	0.200543	-4.76763	-1.84804	PARP10
0.128089	7.28825	1.8581	0.0647094	0.200765	-4.38593	1.84726	GOLPH3
0.165227	8.18938	1.85847	0.0647279	0.200765	-4.30711	1.84713	NRIP1
0.0966176	8.26392	1.85858	0.0647297	0.200765	-4.53396	1.84712	ARIH1
0.53745	3.66658	1.85974	0.0647685	0.200821	-4.17441	1.84685	SCO2
-0.278616	2.93229	-1.86716	0.064852	0.200959	-4.69398	-1.84628	KCNT2
0.115244	5.29276	1.86111	0.0648541	0.200959	-4.81478	1.84626	SAE1
-0.0662249	7.17593	-1.85996	0.0649171	0.201022	-4.79195	-1.84583	RHOA
-0.301201	3.54643	-1.85859	0.064935	0.201022	-4.81416	-1.84571	TNS1
-0.076677	5.67048	-1.86455	0.0649367	0.201022	-5.06619	-1.84569	NBN
0.196282	5.1637	1.86238	0.0649577	0.201023	-4.6279	1.84555	ADARB1
-0.17739	5.13793	-1.86891	0.0650288	0.201176	-4.70033	-1.84506	OTUD7A
0.0924559	6.21246	1.86014	0.0650486	0.201176	-4.89857	1.84492	SMARCA4
0.0688626	5.91905	1.85929	0.0650793	0.2012	-5.00262	1.84471	PI4KB
0.100818	5.36609	1.85756	0.0650977	0.2012	-4.82862	1.84459	TAB3
-0.146201	3.29229	-1.85897	0.0652005	0.201453	-4.94428	-1.84388	ZPR1
0.253681	6.23878	1.85461	0.0652247	0.201464	-4.29581	1.84371	LRIG1
0.1502	3.79125	1.85554	0.0653119	0.201619	-4.85199	1.84312	CNTROB
-0.138901	3.82622	-1.8609	0.0653312	0.201619	-4.87879	-1.84298	SLC41A3
0.168336	5.09121	1.85619	0.0653371	0.201619	-4.59835	1.84294	SELENOS
0.247828	5.29453	1.85549	0.0654	0.201663	-4.40291	1.84251	MPHOSPH6
0.452584	3.10075	1.85264	0.0654005	0.201663	-4.41564	1.84251	KLRD1
-0.0635664	5.34115	-1.86293	0.0654342	0.201663	-5.29262	-1.84228	METTL14
0.125323	4.18958	1.86424	0.0654505	0.201663	-5.05367	1.84217	BCAT2
-0.0712779	7.25795	-1.85581	0.0654552	0.201663	-4.7511	-1.84214	AMBRA1
0.146701	7.55155	1.85315	0.0655087	0.201665	-4.42251	1.84177	COPA
0.131285	4.47008	1.85918	0.0655175	0.201665	-4.8428	1.84171	NCAPD2
0.119601	5.60665	1.85613	0.0655378	0.201665	-4.64243	1.84157	TXNL4A
-0.121723	6.12402	-1.85441	0.0655389	0.201665	-4.48547	-1.84156	SUPT6H
-0.132447	4.2374	-1.86304	0.0655706	0.201698	-4.85116	-1.84135	ATXN7L3
-0.228811	4.22524	-1.85844	0.0656338	0.201828	-4.53361	-1.84092	PC
0.668798	4.07134	1.85055	0.0656542	0.201828	-4.34792	1.84078	FOSL2
-0.259095	3.25633	-1.85141	0.06569	0.201873	-4.53426	-1.84053	HAVCR1
0.129175	5.42877	1.85414	0.0657439	0.201912	-4.87121	1.84017	TRNAU1AP
0.203736	6.90455	1.84991	0.0657578	0.201912	-4.44948	1.84007	LITAF
-0.165031	5.06169	-1.85231	0.0657649	0.201912	-4.42886	-1.84002	CCDC32
0.180754	3.5906	1.85264	0.0658506	0.202111	-4.75221	1.83944	GPR137
-0.246044	3.52463	-1.85924	0.0658734	0.202117	-4.6622	-1.83928	JAKMIP3
-0.225401	3.27891	-1.85507	0.0659	0.202135	-4.64167	-1.8391	PIGZ
0.202836	5.88297	1.85055	0.0659571	0.202246	-4.49872	1.83871	FAM107B
0.187682	3.67702	1.84981	0.0659797	0.202252	-4.81826	1.83856	SGO2
-0.278604	4.05789	-1.85827	0.0660174	0.202303	-4.70126	-1.83831	SLC4A10
-0.599629	2.56305	-1.84716	0.0662308	0.202893	-4.15296	-1.83686	TUBB8
0.0812676	5.88731	1.85108	0.0662531	0.202897	-4.90741	1.83671	SMC1A
-0.170284	3.50122	-1.84853	0.066341	0.203085	-4.81306	-1.83611	SNX17
-0.0684726	6.22462	-1.85074	0.0663562	0.203085	-4.9488	-1.83601	TBRG1
-0.307756	3.44407	-1.85264	0.066386	0.203112	-4.60013	-1.83581	TMEM108
0.17312	5.97781	1.84668	0.0664327	0.203161	-4.369	1.83549	TRIM25
0.126086	4.92419	1.85075	0.0664603	0.203161	-4.91004	1.83531	PPP5C
-0.134746	5.07455	-1.8471	0.0664648	0.203161	-4.64558	-1.83528	SLC35D2
-0.131179	4.3353	-1.84978	0.0665843	0.203462	-4.76633	-1.83447	TADA3
0.143854	8.68746	1.84486	0.066631	0.203541	-4.61532	1.83415	MCF2L
0.255069	8.40088	1.84529	0.0667435	0.203821	-4.51926	1.8334	APOE
0.144389	7.00586	1.84472	0.0668161	0.203978	-4.57057	1.83291	PRELID2
-0.12795	4.13798	-1.84862	0.0668774	0.204021	-4.91113	-1.8325	LSM6
-0.400497	0.846855	-1.85445	0.0668846	0.204021	-4.32493	-1.83245	RCAN1
-0.0851509	4.70672	-1.8521	0.0668973	0.204021	-5.17762	-1.83236	RAB5B
-0.150656	4.0476	-1.85687	0.0669305	0.204021	-4.85714	-1.83214	CAMLG
-0.217989	3.22401	-1.84535	0.0669351	0.204021	-4.75202	-1.83211	UBXN11
-0.171186	3.17324	-1.84849	0.0670107	0.204187	-4.85483	-1.8316	KIF22
-0.123376	7.42937	-1.84208	0.0671271	0.204477	-4.49582	-1.83082	PMS1
-0.331198	3.9381	-1.84119	0.0672324	0.204734	-4.60045	-1.83012	HRH1
0.169886	6.02916	1.84093	0.0673013	0.204879	-4.49779	1.82966	HACD4
-0.228124	6.13778	-1.84028	0.0673572	0.204985	-4.43295	-1.82928	HLA-C
0.0748005	5.95983	1.84098	0.0674488	0.2052	-4.95318	1.82867	TMEM63A
0.741081	6.68414	1.8424	0.0674853	0.205247	-4.08277	1.82843	TASOR2
0.0726087	7.49541	1.84018	0.067507	0.205248	-4.71282	1.82828	ANO6
0.289485	3.81964	1.83792	0.0675541	0.205327	-4.5101	1.82797	TIFA
0.404257	3.49235	1.84019	0.0676669	0.205554	-4.46634	1.82722	PRR16
0.112497	5.23244	1.84292	0.067671	0.205554	-4.93285	1.82719	SLC25A40
0.164123	7.2998	1.8375	0.0676936	0.205558	-4.38784	1.82704	NOL4L
-0.252555	5.24976	-1.83687	0.0677247	0.205588	-4.38271	-1.82683	FGF20
-0.107953	7.13166	-1.83774	0.0677636	0.205642	-4.61504	-1.82658	MGMT
-0.13175	8.30633	-1.83753	0.0678282	0.205774	-4.47457	-1.82615	MKNK1
-0.289937	2.57467	-1.84053	0.0679231	0.205972	-4.89714	-1.82552	KLHL29
0.245461	5.37937	1.85302	0.0679358	0.205972	-4.8725	1.82543	CRYAB
-0.123256	6.10791	-1.8367	0.0680536	0.206193	-4.56196	-1.82465	NDEL1
0.179017	5.77589	1.83599	0.0680609	0.206193	-4.60125	1.8246	FRMD3
0.198406	3.01353	1.84292	0.0680727	0.206193	-4.85127	1.82453	NEXN
-0.144023	4.55018	-1.83828	0.0681206	0.206274	-4.76724	-1.82421	ACSL5
-0.230836	3.05999	-1.83879	0.0681633	0.206315	-4.65282	-1.82393	CYC1
-0.112629	4.80249	-1.83555	0.0682004	0.206315	-4.88688	-1.82368	RNFT1
0.159937	4.11705	1.83865	0.0682147	0.206315	-4.84487	1.82359	DALRD3
0.0932284	9.59813	1.83452	0.0682191	0.206315	-4.71974	1.82356	MTHFD1L
-0.287733	3.53057	-1.83763	0.0682448	0.206328	-4.54368	-1.82339	RIC3
-0.16255	3.90136	-1.84023	0.0682908	0.206403	-4.75859	-1.82308	PPIE
0.0915568	6.4018	1.83828	0.0683705	0.20658	-4.82694	1.82256	MTPN
-0.227307	5.39377	-1.84235	0.0683968	0.206595	-4.59123	-1.82238	DMD
0.0635918	6.74418	1.83451	0.0684726	0.206699	-4.97328	1.82188	GDAP2
-0.223011	4.54178	-1.83924	0.0684737	0.206699	-4.50673	-1.82188	CCDC136
0.110552	7.00915	1.83259	0.068511	0.206725	-4.63507	1.82163	SERTAD2
0.167286	4.78201	1.83203	0.0685251	0.206725	-4.7555	1.82154	GTPBP1
-0.190045	6.95693	-1.83223	0.0685999	0.20685	-4.52515	-1.82105	MLXIPL
-0.232868	3.63343	-1.835	0.0686091	0.20685	-4.67262	-1.82099	ZNF213
0.0959925	8.97831	1.83119	0.0686519	0.206915	-4.67659	1.8207	IFI16
0.158993	5.45526	1.83178	0.0688289	0.207318	-4.59566	1.81954	DDX27
0.105979	8.4234	1.83149	0.068844	0.207318	-4.53958	1.81944	NR3C1
0.0798813	8.72176	1.83083	0.0688499	0.207318	-4.7532	1.8194	PRRC2C
0.0815045	7.55907	1.83234	0.0689731	0.207625	-4.64419	1.8186	ECPAS
0.111765	8.58921	1.82956	0.0690059	0.207659	-4.46401	1.81838	ABI1
0.139617	4.84086	1.83021	0.0690587	0.207688	-4.65706	1.81804	CCDC137
0.211534	5.3806	1.8335	0.0690958	0.207688	-4.61267	1.81779	ADCY9
0.368092	6.86007	1.82811	0.0691043	0.207688	-4.22759	1.81774	BCL6
-0.0869987	8.51144	-1.82875	0.0691173	0.207688	-4.59211	-1.81765	UBAC2
-0.101585	4.57961	-1.83009	0.069144	0.207688	-4.94919	-1.81748	NSMCE4A
-0.267643	2.80005	-1.83283	0.0691492	0.207688	-4.71988	-1.81744	EPHA5
0.0918956	6.7925	1.82839	0.0691652	0.207688	-4.60096	1.81734	PPP2R3C
-0.194883	4.07454	-1.82728	0.0692377	0.207837	-4.7114	-1.81687	C5orf63
-0.312522	2.55891	-1.83517	0.0692729	0.207837	-4.59223	-1.81664	IFRD1
0.122839	8.43406	1.82697	0.0692791	0.207837	-4.65913	1.8166	RYR1
0.353327	4.86467	1.82598	0.0693321	0.207894	-4.54104	1.81625	ALPK3
0.0705731	6.94885	1.82875	0.0693407	0.207894	-4.78131	1.81619	TNPO3
-0.114677	3.22931	-1.83033	0.0695161	0.208355	-5.23966	-1.81505	HECTD3
0.214584	6.81397	1.82641	0.0696745	0.208765	-4.33081	1.81402	UBE2B
0.121716	8.27134	1.8278	0.0697254	0.208854	-4.54542	1.81369	GPHN
0.113027	7.96937	1.82481	0.0697809	0.208955	-4.62285	1.81333	MYOF
0.0863057	5.91635	1.82435	0.069818	0.209002	-4.86014	1.81309	CEP135
-0.284928	5.27065	-1.82802	0.0698908	0.209136	-4.75416	-1.81262	CDK14
0.195805	6.67895	1.82245	0.0699058	0.209136	-4.48722	1.81252	DGKD
0.0912235	6.19872	1.82513	0.0699534	0.209182	-4.93194	1.81221	ZNF267
-0.112101	5.69566	-1.82952	0.0700268	0.209182	-4.9952	-1.81174	SLAIN1
0.105579	6.01169	1.82317	0.0700368	0.209182	-4.65422	1.81167	PHF8
-0.209971	6.00665	-1.82536	0.0700446	0.209182	-4.48361	-1.81162	SNX10
-0.164214	3.06199	-1.82718	0.0700494	0.209182	-5.04321	-1.81159	PXMP4
0.127642	6.82806	1.82257	0.0700703	0.209182	-4.54834	1.81146	ITPK1
0.116492	3.71639	1.82799	0.0700722	0.209182	-5.12954	1.81144	ZMAT5
-0.3062	3.75073	-1.82617	0.0701379	0.209314	-4.76372	-1.81102	CHRM3
-0.100555	6.16033	-1.82528	0.0702307	0.209527	-4.81537	-1.81042	NUP93
-0.0807856	4.90048	-1.82617	0.0703145	0.209652	-5.22306	-1.80988	NDUFAF7
0.0826672	8.52737	1.82468	0.0703375	0.209652	-4.75634	1.80973	ZCCHC7
-0.121868	6.81128	-1.82131	0.0703375	0.209652	-4.65866	-1.80973	FOXO1
0.103894	5.70405	1.82847	0.0705327	0.210024	-4.78962	1.80847	TSC1
0.173237	3.52804	1.82059	0.0705351	0.210024	-4.76085	1.80846	ARF6
0.0840178	6.225	1.82248	0.0705373	0.210024	-4.87449	1.80844	ZNF782
-0.179309	3.52628	-1.8252	0.070549	0.210024	-4.99667	-1.80837	IGSF8
0.088356	8.82918	1.81845	0.0707347	0.210513	-4.61422	1.80718	CTBP2
0.113975	5.20839	1.81752	0.0709458	0.211076	-4.80589	1.80582	NOSIP
0.0893221	6.42332	1.81817	0.0710115	0.211207	-4.78485	1.8054	NPAT
0.111345	4.82332	1.81915	0.0712305	0.211793	-4.90292	1.80401	PEX6
-0.108504	5.29912	-1.82028	0.0712988	0.211932	-4.91835	-1.80357	ZNF197
-0.501043	0.92198	-1.81526	0.0713919	0.212143	-4.41596	-1.80298	APOC2
-0.100901	6.81451	-1.82623	0.0714609	0.212283	-4.82819	-1.80254	NIN
0.103758	4.474	1.82	0.0715143	0.212377	-5.09565	1.8022	THUMPD3
0.173018	6.86073	1.81285	0.0715998	0.212566	-4.50581	1.80165	DSE
0.131182	5.60974	1.81277	0.0716257	0.212577	-4.69139	1.80149	TPST2
0.435466	3.60853	1.81516	0.0716473	0.212577	-4.20362	1.80135	CZIB
0.267021	4.56255	1.81055	0.071797	0.21288	-4.47126	1.8004	RELB
-0.162038	7.55914	-1.81172	0.0718084	0.21288	-4.79128	-1.80033	DMXL2
-0.153342	5.42185	-1.81174	0.0718153	0.21288	-4.66281	-1.80029	IRF5
-0.233561	3.59132	-1.81388	0.0718966	0.213056	-4.6237	-1.79977	ABTB1
0.131284	5.02308	1.8123	0.0719615	0.213183	-4.90337	1.79936	GGCX
-0.100999	7.37814	-1.81596	0.0720017	0.213238	-4.55296	-1.79911	TTC14
0.102474	6.61243	1.81152	0.0720788	0.213401	-4.64878	1.79862	MFSD11
-0.152272	3.29778	-1.81288	0.0721479	0.213522	-5.07738	-1.79818	CHAMP1
-0.0883532	6.92065	-1.81732	0.0721637	0.213522	-4.95501	-1.79808	YWHAZ
-0.296201	3.42317	-1.8114	0.0724431	0.214283	-4.71993	-1.79632	GABBR2
-0.116645	7.32521	-1.80715	0.0724704	0.214299	-4.48414	-1.79615	HSPBAP1
-0.121229	4.7227	-1.80977	0.072509	0.214347	-4.88772	-1.79591	CCZ1B
-0.126246	4.05781	-1.80884	0.0725638	0.214444	-5.00786	-1.79556	ARV1
0.0744256	5.93918	1.80503	0.0726804	0.214723	-4.93932	1.79483	PATL1
0.258503	5.22299	1.80355	0.0727344	0.214818	-4.58622	1.79449	TMEM140
0.0723561	6.94922	1.80714	0.0728008	0.214948	-4.85095	1.79408	RCC2
0.131297	4.18046	1.81615	0.0728388	0.214995	-4.9515	1.79384	LIN7C
0.151	4.41262	1.80352	0.0728928	0.215077	-4.77034	1.7935	MRPL52
0.284597	4.35909	1.80455	0.0729291	0.215077	-4.51623	1.79327	APOLD1
-0.142961	3.13207	-1.81231	0.072933	0.215077	-5.09808	-1.79325	ATMIN
-0.168627	3.38238	-1.80715	0.0729743	0.215133	-5.00154	-1.79299	PRELID3A
-0.319952	5.98708	-1.8028	0.0730117	0.215178	-4.19534	-1.79276	AZIN2
0.0746215	5.81595	1.80661	0.0730792	0.215312	-5.10894	1.79234	NUP88
-0.212736	7.5243	-1.8018	0.0732534	0.21576	-4.59154	-1.79125	HLA-DRB1
-0.143288	8.59767	-1.80076	0.0732946	0.215816	-4.65723	-1.79099	NPL
-0.14247	5.18784	-1.80167	0.0734213	0.216123	-4.8752	-1.7902	INTS12
0.146987	8.70236	1.80038	0.0736312	0.216675	-4.62077	1.7889	ALCAM
0.10372	7.39632	1.79931	0.0736561	0.216683	-4.53053	1.78874	SNX27
-0.098743	5.02051	-1.80425	0.0736917	0.216722	-5.18841	-1.78852	NELFA
-0.26788	4.12838	-1.80401	0.0737922	0.216952	-4.51806	-1.7879	CTNND1
0.0817731	7.14492	1.80035	0.0738195	0.216966	-4.83136	1.78773	ZNF780B
0.216165	2.99984	1.79997	0.0738926	0.217115	-4.80083	1.78728	GAMT
-0.0791793	7.6886	-1.79868	0.0739358	0.217177	-4.85628	-1.78701	CNTLN
0.105484	8.13759	1.79895	0.0739771	0.217232	-4.47165	1.78676	TBCK
-0.151121	5.03098	-1.79657	0.0742118	0.217712	-4.77353	-1.78531	PIGC
-0.0761874	6.44373	-1.79907	0.0742195	0.217712	-4.94956	-1.78526	TAF2
0.128305	9.81859	1.79513	0.0742287	0.217712	-4.52762	1.7852	PTPRE
0.130241	4.47422	1.79917	0.0742301	0.217712	-4.85923	1.78519	POLR2H
-0.107941	6.58827	-1.80015	0.0742569	0.217725	-4.98585	-1.78503	FAM222B
-0.298711	2.74577	-1.79792	0.0743558	0.217913	-4.77549	-1.78442	GRM8
-0.0636254	7.33077	-1.79869	0.0743662	0.217913	-4.74269	-1.78435	THRAP3
-0.121627	4.38159	-1.79715	0.0744476	0.218086	-5.02476	-1.78385	ZNF567
0.0922168	7.04319	1.79489	0.0745049	0.218188	-4.95657	1.7835	FOXK2
-0.196255	8.56022	-1.79477	0.0745561	0.218272	-4.43577	-1.78319	TIAM1
0.0922108	5.95327	1.79467	0.0745964	0.218324	-4.84118	1.78294	ATL3
-0.130792	3.54343	-1.79904	0.0746436	0.218397	-5.09424	-1.78265	CD2BP2
-0.173784	4.56575	-1.79738	0.0746849	0.218452	-4.82935	-1.78239	TTC39B
-0.145454	10.2679	-1.79112	0.0749602	0.219191	-4.52154	-1.78071	ADAM28
-0.101151	8.51405	-1.79116	0.0750163	0.219289	-4.53966	-1.78036	SUCLG2
-0.212726	3.05716	-1.79221	0.0750542	0.21933	-4.86737	-1.78013	DUSP7
-0.169764	5.32002	-1.79222	0.0750757	0.21933	-4.69184	-1.78	SLC25A6
0.167938	5.20699	1.79009	0.0751008	0.219338	-4.74886	1.77985	LATS2
-0.0867592	5.45806	-1.79416	0.0752269	0.21964	-5.00957	-1.77908	QSOX1
-0.184846	9.07759	-1.78874	0.075311	0.219819	-4.49487	-1.77857	SPRED1
-0.243518	7.79382	-1.7886	0.0753665	0.219915	-4.53273	-1.77823	HLA-DRA
0.315315	3.38877	1.78794	0.0753892	0.219915	-4.51097	1.77809	TMEM176A
-0.110383	5.80828	-1.79307	0.0754477	0.22002	-4.68614	-1.77773	SELENOO
-0.0608789	8.17398	-1.78946	0.0756552	0.220514	-4.86343	-1.77647	ACTR2
-0.248096	3.09581	-1.79583	0.0756625	0.220514	-4.87383	-1.77643	SCAMP5
0.0973859	6.10534	1.78882	0.0757106	0.220556	-4.782	1.77614	AP3D1
-0.102539	8.61237	-1.78699	0.0757224	0.220556	-4.50948	-1.77606	WASF2
0.191121	4.5183	1.79087	0.0758519	0.220769	-4.71436	1.77528	CNRIP1
0.109305	8.11899	1.78551	0.0758623	0.220769	-4.55436	1.77522	RANBP9
-0.182238	3.52086	-1.78636	0.0758639	0.220769	-4.88955	-1.77521	ADCK2
0.058204	7.62447	1.78849	0.0759118	0.220843	-5.00322	1.77492	ZNF207
-0.153388	4.16039	-1.78624	0.0760155	0.220985	-4.84657	-1.77429	ZBTB24
-0.0618566	6.85541	-1.7984	0.0760441	0.220985	-5.10103	-1.77411	CHM
-0.132281	3.48141	-1.78697	0.0760486	0.220985	-5.10645	-1.77409	SDE2
-0.194226	7.14401	-1.78454	0.076053	0.220985	-4.77383	-1.77406	EEF1A1
0.105512	7.55414	1.78411	0.0760891	0.220985	-4.61971	1.77384	CTSS
-0.0949996	4.82617	-1.78539	0.0760973	0.220985	-5.06364	-1.77379	RAP2C
-0.111533	3.42711	-1.79561	0.0761673	0.221122	-5.24507	-1.77337	PIAS3
-0.163374	5.37547	-1.78289	0.076232	0.221244	-4.6573	-1.77298	RNF19B
0.119883	4.09588	1.78724	0.0763066	0.221394	-4.9649	1.77253	SHKBP1
0.131019	4.86507	1.78895	0.0764773	0.221823	-5.05801	1.7715	CAB39L
-0.113611	3.82008	-1.78368	0.0765919	0.222033	-5.23454	-1.77081	ZKSCAN5
0.176393	5.02752	1.7812	0.0765955	0.222033	-4.66723	1.77079	MCOLN1
-0.129474	6.82811	-1.78018	0.0766906	0.222242	-4.60268	-1.77022	FARP2
-0.0950832	6.03758	-1.78268	0.076777	0.222427	-4.88309	-1.7697	XPA
0.0809827	6.28728	1.78509	0.0768858	0.222592	-5.04062	1.76905	TRIM24
-0.0817209	8.49203	-1.7809	0.0768935	0.222592	-4.79419	-1.769	SON
0.10189	7.60123	1.7788	0.0769029	0.222592	-4.69483	1.76895	BAZ1A
-0.31711	3.01067	-1.77779	0.0770532	0.22296	-4.69806	-1.76805	FCGR2B
-0.145808	3.38726	-1.78311	0.0770988	0.222964	-5.13045	-1.76777	RAB3D
-0.200526	4.20287	-1.78574	0.0771439	0.222964	-4.7319	-1.7675	EIF1B
-0.118791	5.79915	-1.77798	0.0771456	0.222964	-4.75966	-1.76749	RNF135
-0.283914	2.87049	-1.78261	0.0771599	0.222964	-5.02535	-1.76741	GABRA1
-0.278035	3.8609	-1.78317	0.0771818	0.222964	-4.68673	-1.76728	CADPS
0.129992	7.25504	1.77873	0.0771931	0.222964	-4.61046	1.76721	ASPH
0.143813	3.36106	1.77889	0.0772293	0.222964	-5.11558	1.76699	GMNN
-0.274995	5.29636	-1.78698	0.0772381	0.222964	-4.60952	-1.76694	NLGN1
-0.145284	5.80519	-1.77681	0.0773014	0.22308	-4.72768	-1.76656	RCL1
0.453793	3.14528	1.77761	0.0773503	0.223151	-4.34221	1.76627	MTLN
-0.260182	4.72577	-1.79381	0.0773719	0.223151	-4.95567	-1.76614	SNAP25
-0.28959	2.77739	-1.78158	0.0774781	0.223391	-4.81164	-1.76551	NOL4
0.329277	2.61287	1.78167	0.0775144	0.223429	-4.8036	1.76529	WHRN
-0.07802	4.54317	-1.77909	0.0775856	0.223568	-5.31211	-1.76487	MANBAL
-0.0741396	5.89184	-1.77795	0.0776422	0.223665	-5.10289	-1.76453	GOLGA1
-0.190787	4.31714	-1.78036	0.0777389	0.223877	-4.77382	-1.76396	HHAT
-0.113905	5.3485	-1.77556	0.0778078	0.224006	-4.80934	-1.76355	RNF214
-0.104112	5.98075	-1.77488	0.0778298	0.224006	-4.83139	-1.76342	DCAF1
-0.165907	4.41547	-1.77904	0.0779711	0.224318	-4.90239	-1.76258	HABP4
0.214154	8.1504	1.7716	0.0779846	0.224318	-4.48525	1.7625	CHSY1
0.0828957	5.48153	1.77283	0.0781854	0.224829	-5.0295	1.76131	POLR3C
-0.133379	4.93043	-1.77863	0.078296	0.225023	-4.87004	-1.76066	LTBP3
-0.21612	7.69448	-1.77113	0.0782991	0.225023	-4.69533	-1.76064	ADGRG1
0.069523	6.31527	1.77302	0.0783903	0.225218	-5.07373	1.7601	ILKAP
0.114713	5.85078	1.77065	0.0784718	0.225338	-4.83821	1.75962	GALM
-0.176783	5.41593	-1.77353	0.0784782	0.225338	-4.60455	-1.75958	RHOBTB1
0.165644	5.56547	1.77155	0.078507	0.225354	-4.57325	1.75942	TSNARE1
0.0712411	6.06906	1.77212	0.0785854	0.225512	-5.15363	1.75895	TTC1
-0.0647596	6.56913	-1.77524	0.0786577	0.225653	-4.99592	-1.75853	SPTLC1
-0.160329	4.03846	-1.77806	0.0787022	0.225676	-4.97895	-1.75827	ECI2
0.0584526	6.1964	1.77343	0.0787124	0.225676	-5.13108	1.75821	FAF2
0.1512	8.11977	1.76664	0.0788511	0.225951	-4.69129	1.75739	POU2F2
0.178236	3.77911	1.76984	0.0788549	0.225951	-4.87646	1.75737	ZNF281
-0.137096	3.87817	-1.77183	0.0788939	0.225996	-5.04087	-1.75714	ZNF674
-0.110892	5.43057	-1.76983	0.079064	0.226417	-5.00075	-1.75614	TRIQK
0.343818	9.16103	1.76483	0.079129	0.226536	-4.41412	1.75576	ACSL1
0.180259	3.51995	1.7671	0.0791691	0.226546	-4.95671	1.75553	PHLDB3
0.105698	5.34289	1.7672	0.0791791	0.226546	-4.89568	1.75547	COPS7B
-0.488542	0.684913	-1.7721	0.0793412	0.226897	-4.16572	-1.75452	PRKAG1
-0.222253	3.79144	-1.78349	0.0793485	0.226897	-4.87072	-1.75448	ARFGEF3
-0.392412	2.74902	-1.76364	0.0793905	0.226911	-4.7055	-1.75423	TCERG1L
-0.176665	3.26554	-1.76741	0.0794234	0.226911	-4.92276	-1.75404	PUF60
-0.182189	5.6602	-1.76566	0.0794235	0.226911	-4.71269	-1.75404	FARSB
-0.154972	3.90188	-1.76522	0.0794733	0.226986	-4.8545	-1.75375	DDX20
0.0851611	6.97065	1.76439	0.0795433	0.227119	-4.81351	1.75334	AGPAT3
-0.190674	7.20907	-1.76336	0.0796602	0.227353	-4.69945	-1.75266	PTK2B
0.162527	7.66574	1.76524	0.0796721	0.227353	-4.25877	1.75259	ATXN7
-0.160152	9.76983	-1.76196	0.0797235	0.227414	-4.6277	-1.75229	ABCC4
-0.184264	3.63953	-1.76551	0.0797402	0.227414	-4.8709	-1.7522	CKAP2
-0.171637	3.66079	-1.76464	0.0797801	0.227461	-5.00954	-1.75196	MREG
-0.226352	4.33079	-1.76133	0.0798933	0.227717	-4.6373	-1.75131	MAP3K7CL
-0.214571	3.63398	-1.76116	0.0799254	0.227722	-4.65871	-1.75112	USP6
0.535596	5.29862	1.76412	0.0799419	0.227722	-4.11814	1.75102	PLAAT3
0.0874143	7.68845	1.76338	0.0799715	0.227739	-4.59827	1.75085	HNRNPM
0.106891	6.21581	1.76076	0.0800277	0.227753	-4.82182	1.75053	ACVR1
0.181009	3.16879	1.79161	0.0800395	0.227753	-5.11619	1.75046	MRPS36
-0.214385	4.41017	-1.76669	0.0800467	0.227753	-4.6846	-1.75041	BEX4
0.163709	3.31843	1.76672	0.0800938	0.22782	-4.98343	1.75014	DPH3
-0.183138	6.86558	-1.75956	0.0802616	0.228231	-4.69787	-1.74917	RPL5
-0.120019	6.21563	-1.76654	0.0803115	0.228235	-5.00368	-1.74888	TMEM135
0.124377	3.56468	1.76224	0.0803156	0.228235	-5.14466	1.74886	REXO2
-0.359897	4.91627	-1.75913	0.0803337	0.228235	-4.42792	-1.74875	IGF1
-0.128089	3.76167	-1.76201	0.0803762	0.228289	-5.10045	-1.74851	KIAA1143
0.532798	4.75542	1.76328	0.0804195	0.228311	-4.22451	1.74826	SEPTIN9
0.112118	4.82121	1.76208	0.080431	0.228311	-4.95476	1.74819	IKZF5
-0.0759178	6.89548	-1.76025	0.0805121	0.228413	-4.88178	-1.74772	NUMA1
0.137017	4.58989	1.76227	0.0805138	0.228413	-5.10044	1.74771	CCDC138
-0.122826	6.54172	-1.75486	0.0810154	0.229768	-4.7727	-1.74482	CD99
0.156237	7.38368	1.75389	0.0810534	0.229809	-4.59195	1.74461	PILRA
-0.275667	3.72842	-1.76516	0.0811028	0.229882	-4.72668	-1.74432	GPR158
-0.209954	4.24917	-1.75319	0.0811528	0.229911	-4.71842	-1.74404	RAB3IL1
0.0741226	5.62273	1.75691	0.0811603	0.229911	-5.19382	1.74399	SDHB
-0.369358	4.22006	-1.75277	0.0812409	0.230035	-4.46688	-1.74353	TNFRSF13C
0.0795992	5.39569	1.75565	0.0812517	0.230035	-5.17602	1.74347	TTI1
0.12059	5.19672	1.75348	0.0812806	0.23005	-4.79995	1.7433	LSG1
-0.245555	3.74667	-1.75615	0.0813111	0.230069	-4.68303	-1.74313	ATP6V1F
-0.269203	3.14364	-1.75965	0.0815963	0.230703	-4.86679	-1.7415	SHISA9
-0.0566907	7.18281	-1.75472	0.0815997	0.230703	-5.04867	-1.74148	NCOA6
-0.154488	9.18956	-1.75064	0.0816063	0.230703	-4.44113	-1.74144	PELI1
0.136103	4.53672	1.75261	0.0817344	0.230917	-5.00755	1.74071	TBC1D17
-0.153974	4.41827	-1.75526	0.0817409	0.230917	-5.0348	-1.74067	ZNF821
-0.410642	0.613092	-1.76213	0.0817575	0.230917	-4.28583	-1.74058	SGF29
0.182663	4.00481	1.75	0.0817931	0.230917	-4.81187	1.74038	SNX20
-0.226682	4.6421	-1.75631	0.081801	0.230917	-4.96757	-1.74033	TTN
-0.120961	3.72262	-1.75858	0.0818916	0.231075	-5.19869	-1.73981	SLC25A44
0.112148	3.5789	1.75364	0.0819238	0.231075	-5.31553	1.73963	SNX12
-0.161865	4.38335	-1.7507	0.0819283	0.231075	-4.79389	-1.73961	BEST1
-0.0947035	5.31937	-1.75067	0.0820442	0.231335	-5.0425	-1.73895	ZNF76
-0.400584	7.46639	-1.74627	0.0824018	0.232275	-4.45833	-1.73692	CX3CR1
0.0527402	8.25217	1.74954	0.0824274	0.23228	-4.89631	1.73677	PHC3
0.0975994	8.83008	1.74574	0.0825673	0.232607	-4.82523	1.73598	GRK3
-0.220109	3.21453	-1.75792	0.0826969	0.232904	-4.96553	-1.73525	PPP1R16B
-0.116802	4.45077	-1.75203	0.0827827	0.233079	-5.2234	-1.73476	DCAKD
0.0685403	6.74627	1.747	0.0829222	0.233403	-5.07062	1.73398	OGDH
-0.0923014	6.14258	-1.74266	0.0830773	0.233712	-4.858	-1.7331	CASP8
-0.238609	3.06025	-1.74861	0.0830798	0.233712	-4.98346	-1.73309	SLC44A5
-0.124547	3.96886	-1.74911	0.0831686	0.233894	-5.15346	-1.73259	ZDHHC8
0.160042	9.34185	1.74096	0.0832463	0.234044	-4.53795	1.73215	TCF4
0.143622	4.69965	1.74572	0.0833308	0.234214	-4.83344	1.73168	CDK10
-0.099097	4.49068	-1.74276	0.0834386	0.234449	-5.16448	-1.73107	CBLL1
0.0850095	7.80773	1.74073	0.083475	0.234483	-4.76529	1.73087	MAP3K1
-0.20054	4.53046	-1.74138	0.0835118	0.234519	-4.82517	-1.73066	METAP1D
-0.0858985	7.33877	-1.74022	0.0835757	0.234631	-4.75247	-1.73031	SLC38A9
0.0891953	6.74955	1.74058	0.0836671	0.234793	-4.75687	1.72979	ZNF592
0.0566236	7.19022	1.74169	0.083682	0.234793	-5.0415	1.72971	KPNA4
0.152101	5.7453	1.75035	0.0837241	0.23484	-4.64674	1.72948	DGKZ
0.172767	3.96292	1.74202	0.083747	0.23484	-4.99213	1.72935	AGBL5
-0.0802927	4.83935	-1.74572	0.0837904	0.234894	-5.32051	-1.7291	RAD17
-0.0986908	6.03589	-1.74287	0.0838371	0.234957	-4.89983	-1.72884	HERPUD2
-0.0942129	6.46513	-1.73824	0.0838914	0.235041	-4.77349	-1.72854	ZNF217
-0.140225	3.55021	-1.74028	0.0839256	0.235069	-5.04407	-1.72835	AARS2
-0.343928	5.53884	-1.73682	0.0840318	0.235244	-4.34141	-1.72776	HLA-DQB1
-0.324326	3.02355	-1.73792	0.0840363	0.235244	-5.05529	-1.72773	ANTXR2
-0.105765	4.76354	-1.74195	0.0841225	0.235417	-5.10775	-1.72725	AP5Z1
-0.207466	3.13674	-1.73966	0.0842644	0.235746	-4.90176	-1.72646	RAB11FIP4
-0.219647	5.5416	-1.73828	0.084306	0.235794	-4.71792	-1.72623	NEXMIF
-0.268737	3.62965	-1.74296	0.0843862	0.235951	-4.82044	-1.72578	DYNC1I1
0.393906	5.56285	1.73773	0.0844319	0.236011	-4.39832	1.72553	IQCJ-SCHIP1
-0.22951	5.39244	-1.74112	0.0845712	0.236278	-4.86398	-1.72476	CCSER1
-0.212111	4.82486	-1.74441	0.0845929	0.236278	-4.83783	-1.72464	PPM1H
0.180603	4.94042	1.73476	0.0846004	0.236278	-4.57464	1.7246	LSM7
0.05517	9.67024	1.73408	0.0847215	0.236501	-4.86067	1.72392	STAG1
0.155394	3.32339	1.73371	0.0847531	0.236501	-5.05303	1.72375	PPP1R3D
-0.101369	5.55218	-1.73732	0.0847536	0.236501	-5.03031	-1.72375	LIN54
0.190483	6.47537	1.73327	0.0848576	0.236724	-4.48295	1.72317	MXD4
0.117684	6.26008	1.73205	0.0849494	0.236911	-4.8512	1.72266	IKBIP
-0.206701	2.81052	-1.73555	0.085	0.236984	-5.20616	-1.72238	NPTXR
-0.117883	4.83855	-1.73584	0.0851226	0.237258	-5.12095	-1.72171	LYRM2
0.26897	8.19652	1.72984	0.085149	0.237264	-4.61092	1.72156	RNF144B
-0.235921	2.79231	-1.73401	0.0853276	0.237693	-5.00706	-1.72058	FAM81A
0.164453	6.12587	1.72827	0.0854097	0.237854	-4.86894	1.72012	INSIG2
-0.223542	4.0537	-1.74445	0.0854591	0.237923	-4.87295	-1.71985	NOVA1
-0.16432	5.43424	-1.72964	0.0855155	0.238012	-4.72954	-1.71954	SLC25A25
-0.265379	2.72337	-1.73399	0.0855841	0.238134	-4.90576	-1.71917	COL21A1
-0.347797	0.798512	-1.7409	0.085644	0.238233	-4.6077	-1.71884	NBPF19
-0.0939278	4.93956	-1.73458	0.0858526	0.238744	-5.12788	-1.71769	OSBPL2
-0.21729	6.82321	-1.72662	0.0859095	0.238755	-5.02274	-1.71738	STEAP1B
-0.101365	7.11383	-1.73419	0.0859196	0.238755	-4.80782	-1.71733	RNPC3
-0.252628	4.72199	-1.73447	0.0859843	0.238755	-4.64961	-1.71697	RAPGEF5
-0.165411	3.69635	-1.73237	0.0859873	0.238755	-5.02614	-1.71696	DYNLT3
-0.162787	6.275	-1.72703	0.085989	0.238755	-4.70168	-1.71695	PPARGC1B
0.203642	4.64337	1.72916	0.086004	0.238755	-4.81359	1.71686	HMGCS1
-0.166088	3.98632	-1.72825	0.0860681	0.238804	-4.8736	-1.71651	MDH2
-0.128762	5.26755	-1.72943	0.0860707	0.238804	-5.00636	-1.7165	TSEN2
0.117601	10.0272	1.72524	0.0861262	0.238865	-4.48714	1.7162	DOCK10
-0.302824	2.83586	-1.72805	0.0861469	0.238865	-4.94886	-1.71608	OLFM3
-0.273022	3.79512	-1.72519	0.0861667	0.238865	-4.73496	-1.71597	OLFML3
0.0933877	5.32241	1.72801	0.0862137	0.23887	-5.16004	1.71572	POLD3
-0.149278	5.55957	-1.73058	0.0862175	0.23887	-4.70955	-1.7157	CATSPER2
0.0971429	5.22759	1.72841	0.0863635	0.239206	-5.07648	1.7149	FEM1B
-0.282441	4.28493	-1.7225	0.0865815	0.239681	-4.49245	-1.71371	ECHDC3
-0.180962	7.24455	-1.72277	0.0866179	0.239681	-4.46644	-1.71351	ARHGAP17
0.318661	4.61401	1.72186	0.0866217	0.239681	-4.52429	1.71349	LMNB1
0.0902992	5.74875	1.72685	0.0866338	0.239681	-5.02311	1.71343	ZSWIM8
-0.112452	3.78709	-1.72485	0.0866604	0.239686	-5.27781	-1.71328	HEBP1
0.652754	6.43776	1.72615	0.0866858	0.239688	-4.16306	1.71315	DENND11
-0.275442	4.38775	-1.72373	0.0867695	0.239802	-4.69519	-1.71269	ANTXR1
-0.137365	3.66302	-1.72712	0.0867904	0.239802	-5.11887	-1.71258	DNAAF5
-0.280626	5.24087	-1.72943	0.0868009	0.239802	-4.61991	-1.71252	NKAIN2
-0.242083	3.10637	-1.72943	0.0868476	0.239862	-5.06009	-1.71227	CELF4
-0.0962742	6.97464	-1.72163	0.0870451	0.240304	-4.83246	-1.7112	PTPN18
-0.236705	2.92266	-1.72362	0.087057	0.240304	-4.86104	-1.71113	PPDPF
0.148541	5.00676	1.7256	0.0871085	0.240378	-4.7756	1.71085	COPS6
0.0558759	9.23686	1.72143	0.0871432	0.240405	-4.82371	1.71066	USP34
0.148993	3.96498	1.72332	0.0872724	0.240668	-5.06348	1.70996	FBXO31
0.0956324	6.71328	1.72472	0.0872881	0.240668	-4.88426	1.70988	TULP4
0.0942337	7.88605	1.71817	0.087421	0.240906	-4.65217	1.70916	HIPK3
-0.270954	2.99796	-1.72311	0.0874479	0.240906	-4.96263	-1.70902	GRB10
-0.247559	2.60731	-1.72584	0.0874488	0.240906	-5.15233	-1.70901	FRRS1L
-0.311426	2.85996	-1.71764	0.0877254	0.241544	-4.77085	-1.70752	PARPBP
-0.27895	2.92745	-1.72233	0.0877301	0.241544	-4.99661	-1.70749	KIAA1549L
-0.175654	3.14864	-1.7179	0.0877701	0.241586	-4.99585	-1.70728	N6AMT1
0.0837223	7.128	1.71798	0.0878026	0.241607	-5.01067	1.7071	NPEPPS
-0.0958703	3.99437	-1.72169	0.0878828	0.241759	-5.33482	-1.70667	THOC5
0.0592622	7.64943	1.72675	0.0879843	0.241969	-5.18199	1.70613	ANKIB1
0.0659796	7.58656	1.71772	0.0880829	0.242172	-4.88758	1.7056	CEP192
-0.239003	3.68392	-1.72263	0.088147	0.242216	-4.87118	-1.70525	CALN1
-0.238028	3.93409	-1.7145	0.088149	0.242216	-4.68148	-1.70524	SLFN5
-0.288957	3.24284	-1.72059	0.0882167	0.242334	-4.90491	-1.70488	GABRG3
-0.0799558	6.24083	-1.71625	0.0882515	0.242361	-4.96683	-1.70469	METTL16
-0.124624	5.00464	-1.71581	0.0883058	0.242441	-4.91103	-1.7044	DHDDS
0.0714501	5.09336	1.71469	0.0884323	0.242693	-5.33171	1.70373	VAMP7
0.116995	6.65476	1.71291	0.0884473	0.242693	-4.87476	1.70365	CCDC18
-0.113397	3.91091	-1.71544	0.0885612	0.242936	-5.2616	-1.70304	COMMD9
0.0626168	7.16343	1.71501	0.088627	0.243048	-5.10878	1.70269	LUZP1
0.277237	5.22497	1.71101	0.0886544	0.243055	-4.72485	1.70254	FAM162A
-0.202359	2.86232	-1.71502	0.0887251	0.243128	-5.09955	-1.70216	LMNA
0.119926	6.99156	1.71542	0.0887487	0.243128	-4.88565	1.70204	MAGI3
-0.141256	3.2335	-1.71441	0.0887709	0.243128	-5.25718	-1.70192	TRIM35
-0.0660929	6.7103	-1.71328	0.0887813	0.243128	-5.00424	-1.70186	SPPL2A
-0.281706	4.46394	-1.71253	0.0888738	0.243313	-4.79247	-1.70137	RNASE1
-0.169824	6.86388	-1.71213	0.0889167	0.243349	-4.88547	-1.70114	FILIP1L
-0.112631	5.96593	-1.71155	0.0889373	0.243349	-4.88014	-1.70103	AGK
0.138201	5.10865	1.71419	0.0890075	0.243473	-4.84773	1.70066	SSBP4
0.5806	5.17179	1.71124	0.0891398	0.243766	-4.17066	1.69995	TUG1
-0.117157	5.08117	-1.7152	0.0891661	0.243769	-5.21573	-1.69981	MAPK6
-0.392416	7.50231	-1.70838	0.0892209	0.243793	-4.52316	-1.69952	CD163
0.115852	4.58488	1.71086	0.0892252	0.243793	-5.07963	1.6995	C3orf62
-0.340274	2.62776	-1.70882	0.0892819	0.24388	-5.08546	-1.6992	MDFIC
-0.263487	2.62758	-1.70987	0.0893358	0.243948	-4.91684	-1.69891	TRPC5
0.121263	8.00152	1.70775	0.089363	0.243948	-4.69167	1.69877	NFE2L2
-0.263127	3.31952	-1.70824	0.0893849	0.243948	-4.8093	-1.69865	TMEM121B
-0.10638	3.44696	-1.71307	0.0894075	0.243948	-5.50382	-1.69853	TBC1D25
-0.147368	3.81988	-1.71015	0.0895854	0.244365	-5.24942	-1.69759	DAG1
0.485353	4.57439	1.70964	0.0896203	0.244391	-4.24605	1.6974	TLE5
-0.10734	4.30599	-1.70987	0.089663	0.244439	-5.22474	-1.69718	DESI1
0.28668	5.0601	1.7049	0.0897155	0.244514	-4.55731	1.6969	PPP1R3B
-0.189693	5.54211	-1.71299	0.0898052	0.24469	-4.6445	-1.69643	DPP7
0.191854	4.10376	1.70871	0.0898824	0.244766	-4.90423	1.69602	ANKRD42
-0.121485	5.15222	-1.7053	0.0899073	0.244766	-4.97713	-1.69589	TMA16
0.0860342	4.87286	1.71022	0.0899088	0.244766	-5.28275	1.69588	CIZ1
0.183343	3.20192	1.7074	0.0900226	0.245007	-5.0844	1.69528	SUV39H2
0.265294	8.99637	1.70316	0.0900539	0.245023	-4.6979	1.69511	HIF1A
-0.131841	6.81922	-1.71443	0.0901607	0.245245	-4.79728	-1.69455	ANKRD36
-0.139197	4.10509	-1.70858	0.0902001	0.245284	-5.04966	-1.69434	PRDX3
-0.151569	3.64501	-1.70581	0.0902447	0.245336	-5.10351	-1.69411	TEX264
-0.289996	4.19649	-1.71212	0.0903055	0.245371	-4.71341	-1.69379	SGCZ
-0.0850872	6.31497	-1.70304	0.090364	0.245371	-5.03264	-1.69348	THUMPD2
0.275885	2.67585	1.70348	0.0904151	0.245371	-4.97989	1.69321	KIAA1549
-0.334362	4.09182	-1.70373	0.0904203	0.245371	-4.74076	-1.69318	PTPRB
-0.0787434	6.92452	-1.70554	0.0904326	0.245371	-5.10542	-1.69312	RAB28
0.199593	3.72484	1.70222	0.0904381	0.245371	-4.79526	1.69309	GRPEL1
-0.2027	4.20949	-1.70191	0.0904412	0.245371	-4.7625	-1.69307	SVBP
-0.0845336	5.43014	-1.7077	0.090482	0.245371	-5.32315	-1.69286	DTWD1
-0.136251	7.66335	-1.70317	0.0904849	0.245371	-4.66222	-1.69285	PLD1
-0.103767	4.99602	-1.70554	0.0905591	0.245502	-5.18842	-1.69246	HCFC2
0.106451	6.52875	1.70256	0.090584	0.245502	-4.80533	1.69232	SPCS3
-0.0928525	5.90807	-1.70316	0.0906478	0.245507	-4.95574	-1.69199	ENTPD4
0.149128	3.29284	1.71023	0.0906547	0.245507	-5.34946	1.69195	CA11
-0.118496	4.54168	-1.70612	0.0906616	0.245507	-5.04059	-1.69192	PSMC1
-0.29144	3.46108	-1.7032	0.0907829	0.245767	-4.93322	-1.69128	HECW1
-0.18013	3.83059	-1.70074	0.0908207	0.245801	-4.96842	-1.69108	CHD4
-0.0827837	7.30456	-1.70051	0.0910119	0.24625	-4.94558	-1.69008	CBR4
-0.152387	3.66659	-1.69932	0.0912468	0.246775	-4.9789	-1.68886	APOBEC3G
-0.309176	3.48877	-1.70163	0.0912821	0.246775	-4.85599	-1.68867	ZNF385B
0.0875621	8.76238	1.69742	0.091291	0.246775	-4.75121	1.68863	KDM2A
0.160067	6.93744	1.69719	0.0913076	0.246775	-4.81084	1.68854	PDK3
-0.32512	3.95451	-1.70341	0.0914712	0.247148	-4.79778	-1.68769	NRG1
-0.163925	4.3861	-1.70024	0.0915578	0.247247	-4.85724	-1.68724	NOXA1
-0.131718	10.7061	-1.69633	0.0915588	0.247247	-4.61823	-1.68723	APBB1IP
-0.11593	4.71723	-1.69768	0.0916563	0.247442	-4.93549	-1.68672	INO80E
-0.192553	5.63337	-1.70412	0.0917467	0.247617	-4.73284	-1.68626	TRPC1
-0.161214	4.06956	-1.70106	0.0917737	0.247621	-5.02523	-1.68611	ALG14
0.29876	6.07861	1.69944	0.0918169	0.247668	-4.63756	1.68589	RTN1
-0.163232	3.62116	-1.69867	0.0918946	0.247809	-5.18775	-1.68549	KLHL23
0.19696	4.48307	1.69437	0.0921112	0.248324	-4.73775	1.68436	GPR89A
-0.0566272	8.06475	-1.69514	0.0922312	0.248579	-5.08339	-1.68374	PHKB
0.0693606	7.7313	1.69239	0.0924123	0.248998	-4.94229	1.68281	RHOT1
-0.261338	3.88912	-1.69101	0.0926206	0.249487	-5.07746	-1.68173	ANXA2
-0.1042	6.12142	-1.69229	0.0926454	0.249487	-4.82307	-1.68161	WDSUB1
0.0614312	6.66025	1.6923	0.0927265	0.249626	-5.25106	1.68119	SBNO1
-0.199387	5.91011	-1.69266	0.092836	0.249626	-4.68137	-1.68062	ACTG1
0.14928	7.11149	1.68853	0.0928509	0.249626	-4.97313	1.68055	RNMT
0.132006	4.88604	1.69282	0.0928535	0.249626	-4.92327	1.68053	PIGT
-0.229235	5.22518	-1.68976	0.0928581	0.249626	-4.71572	-1.68051	IER2
-0.214737	5.98525	-1.69136	0.0928652	0.249626	-4.8425	-1.68047	RPL15
-0.22133	3.16296	-1.69877	0.0928929	0.249626	-5.07742	-1.68033	KIF6
0.269407	6.7036	1.68948	0.0929027	0.249626	-4.75688	1.68028	PTCHD4
-0.198302	5.89342	-1.69102	0.0929642	0.249719	-4.5302	-1.67996	MTURN
-0.197069	4.85701	-1.69815	0.0929887	0.249719	-5.02865	-1.67984	NRCAM
-0.299018	3.77509	-1.69346	0.093041	0.24979	-4.80695	-1.67957	ADGRL2
0.0614928	8.05251	1.68908	0.0930914	0.249857	-4.95477	1.67931	MED13
0.235967	6.06002	1.69706	0.0931247	0.249877	-5.1361	1.67914	NLGN4Y
0.0640626	8.19509	1.68739	0.0931618	0.249907	-5.00852	1.67895	RAP1B
0.0663754	8.80362	1.68892	0.0933331	0.250298	-4.89482	1.67807	ERC1
0.155971	4.66772	1.69126	0.0934421	0.250521	-4.84156	1.67751	SEC31B
-0.185814	3.1503	-1.69016	0.0934708	0.250529	-5.06191	-1.67737	RPGRIP1L
-0.100028	6.4114	-1.6877	0.0935016	0.250542	-4.88394	-1.67721	INPP5B
-0.255973	5.30168	-1.69291	0.0935336	0.250559	-4.98848	-1.67705	PLCB1
-0.0615638	7.50671	-1.68738	0.093604	0.250627	-5.11009	-1.67669	OSBPL9
-0.129016	4.18347	-1.68628	0.0936108	0.250627	-5.13734	-1.67665	KAT14
0.116748	5.28133	1.69153	0.0937307	0.250879	-4.88923	1.67604	C3orf38
0.107663	6.01788	1.68694	0.0937966	0.250986	-4.85152	1.6757	APTX
-0.131658	3.57482	-1.69536	0.0938363	0.251023	-5.26871	-1.6755	IPP
0.0925895	8.55744	1.68533	0.0938929	0.25108	-4.77718	1.67521	RAPGEF2
0.0898125	7.26547	1.68401	0.0939094	0.25108	-4.97924	1.67513	GGA2
0.116745	4.81676	1.68989	0.094024	0.251317	-4.95968	1.67454	PGRMC2
-0.265576	3.29733	-1.68446	0.0940811	0.251401	-4.83346	-1.67425	MORN1
-0.16116	3.09968	-1.68613	0.094162	0.251548	-5.23585	-1.67384	NIPSNAP1
0.191596	3.58883	1.68635	0.0942426	0.251694	-4.94342	1.67343	PANK1
-0.287357	4.00482	-1.68213	0.0942751	0.251711	-4.6996	-1.67327	IGSF10
0.0992765	7.06308	1.6817	0.09437	0.251873	-4.75582	1.67278	CDC14A
-0.169631	9.09064	-1.68175	0.0943875	0.251873	-4.87117	-1.67269	IGSF21
0.150527	7.76073	1.68035	0.0946036	0.25238	-4.83472	1.6716	ZMAT3
0.098679	7.89456	1.68061	0.0946358	0.252397	-4.89462	1.67143	TSC22D2
0.1123	9.24402	1.67976	0.0946661	0.252408	-4.77281	1.67128	RUNX2
-0.132393	6.04093	-1.68234	0.0946937	0.252413	-4.90214	-1.67114	NCL
-0.145737	3.15871	-1.68401	0.0947266	0.252431	-5.20168	-1.67098	ALDH6A1
-0.37203	3.49707	-1.67924	0.0948227	0.252618	-4.54286	-1.67049	GSTM3
-0.105601	4.2231	-1.68607	0.0948742	0.252685	-5.30937	-1.67023	PTDSS2
-0.170071	6.591	-1.67899	0.0950388	0.253002	-4.80993	-1.6694	SLC43A2
-0.110972	6.87587	-1.6787	0.0950452	0.253002	-5.09784	-1.66936	CBLB
-0.0850235	4.31299	-1.68039	0.0951301	0.253097	-5.49037	-1.66894	GOLGA7
-0.303332	2.78286	-1.67771	0.0951638	0.253097	-4.79002	-1.66877	GPR85
0.0653503	8.4288	1.67893	0.0951976	0.253097	-4.90174	1.6686	PCCA
-0.157809	6.35907	-1.68408	0.0952189	0.253097	-4.8063	-1.66849	TRMT11
0.287885	4.6989	1.67833	0.0952227	0.253097	-4.67812	1.66847	RFX2
-0.123574	3.49378	-1.68174	0.0952662	0.253097	-5.42704	-1.66825	RETSAT
-0.126376	9.38846	-1.67749	0.0952907	0.253097	-4.92859	-1.66813	CSF1R
0.0742068	5.97418	1.67706	0.095342	0.253097	-5.05621	1.66787	SFT2D1
-0.0939527	5.05504	-1.68241	0.0953426	0.253097	-5.32384	-1.66786	ZFP64
0.132074	8.46089	1.67626	0.0953599	0.253097	-4.69587	1.66778	CIITA
0.0622352	7.19318	1.67727	0.0953675	0.253097	-5.09683	1.66774	TRAPPC12
-0.170587	5.49145	-1.67769	0.0954648	0.253286	-4.89052	-1.66725	ELOVL6
0.0805643	5.17926	1.6773	0.095568	0.25349	-5.32126	1.66673	KDM5C
0.0569888	7.68742	1.67657	0.0956314	0.253559	-5.0753	1.66641	SMC5
-0.240858	5.05883	-1.67761	0.0956462	0.253559	-4.70347	-1.66634	ZNF608
-0.134056	4.12673	-1.67692	0.0956903	0.253607	-5.24321	-1.66612	NEU3
-0.369542	4.01194	-1.67628	0.0957265	0.253633	-4.55387	-1.66593	PLA2G4C
-0.231651	3.252	-1.6831	0.0957754	0.253694	-5.09934	-1.66569	DIXDC1
-0.214287	4.22914	-1.6821	0.0959232	0.254016	-4.86697	-1.66495	MRPL41
-0.0575686	7.72254	-1.67555	0.0960135	0.254186	-5.09535	-1.6645	RNF38
-0.295043	3.50149	-1.6758	0.0960567	0.254231	-4.86907	-1.66428	GRIA3
-0.220712	7.02976	-1.672	0.0962384	0.254607	-4.64495	-1.66337	HLA-DPB1
0.302818	3.16942	1.67338	0.0962511	0.254607	-4.72065	1.66331	MFAP3L
-0.269762	5.87364	-1.68151	0.0962986	0.254663	-4.67987	-1.66307	PPP2R2B
-0.136233	8.88179	-1.67146	0.0963486	0.254725	-4.85206	-1.66282	NCKAP5
0.217413	4.30496	1.67109	0.0965503	0.255189	-4.94526	1.66181	SLC35F2
-0.309274	4.07025	-1.6763	0.0966089	0.255275	-4.9787	-1.66152	HS6ST3
-0.0948599	5.60189	-1.67224	0.0967877	0.255678	-5.06715	-1.66063	MRPS25
-0.0769094	6.32332	-1.67075	0.0968817	0.255806	-4.98643	-1.66016	DDX42
-0.200802	5.0937	-1.67625	0.0969086	0.255806	-4.95022	-1.66003	CDC42BPA
-0.161692	5.30865	-1.67045	0.0969153	0.255806	-4.8313	-1.66	SLC36A1
-0.114798	5.69849	-1.66811	0.0969479	0.255822	-4.92312	-1.65983	CFAP97
0.0841453	5.76635	1.66894	0.0971058	0.256169	-5.10819	1.65905	PEPD
0.186852	4.53522	1.66836	0.0971751	0.256282	-4.81625	1.65871	FADS2
0.142255	3.34093	1.67466	0.097215	0.256318	-5.15446	1.65851	INPP5E
-0.179485	3.3835	-1.66976	0.097297	0.256406	-5.02531	-1.6581	SLC37A4
0.176557	4.70184	1.67256	0.0973048	0.256406	-5.10048	1.65806	ZFYVE28
0.108436	6.13233	1.66846	0.0973283	0.256406	-4.89554	1.65795	CCDC88B
0.266974	4.76676	1.66628	0.0973541	0.256406	-4.75241	1.65782	EMID1
0.121837	7.07516	1.66588	0.0974323	0.25648	-4.74336	1.65743	TPCN1
-0.180439	2.85758	-1.67387	0.0974539	0.25648	-5.2912	-1.65732	B4GAT1
-0.118584	4.2645	-1.66998	0.0974612	0.25648	-5.21952	-1.65729	BCL9L
-0.140618	4.28571	-1.66808	0.0975177	0.256559	-5.01063	-1.65701	DEDD
0.0942997	4.41842	1.66994	0.097576	0.256643	-5.41422	1.65672	NAXD
-0.142816	3.86757	-1.67195	0.0976449	0.256706	-5.32748	-1.65638	SGTB
-0.216507	4.26385	-1.6654	0.097653	0.256706	-4.81664	-1.65634	P2RX1
-0.173576	4.76063	-1.66965	0.0978442	0.257139	-5.20842	-1.6554	CHN1
-0.21834	3.40383	-1.66583	0.0979068	0.257234	-5.26912	-1.65509	HOMER2
-0.129087	3.93104	-1.66411	0.0979611	0.257307	-5.08345	-1.65482	ZNF600
-0.200911	3.83288	-1.66501	0.0980208	0.257335	-4.86657	-1.65453	SMDT1
-0.103573	3.75937	-1.66901	0.0980288	0.257335	-5.44952	-1.65449	ACBD4
-0.103628	5.44846	-1.67078	0.0980513	0.257335	-5.41647	-1.65438	PREPL
0.0641956	8.67523	1.66491	0.0980919	0.257341	-4.97451	1.65418	SNX13
0.19896	4.3959	1.66822	0.0981065	0.257341	-4.77866	1.6541	HMGCR
-0.0939118	5.61397	-1.66713	0.0981879	0.257448	-5.26024	-1.6537	PAPSS1
-0.096453	4.91488	-1.66593	0.0982003	0.257448	-5.26902	-1.65364	ATF6B
0.15645	3.93928	1.66353	0.0983009	0.257642	-5.08033	1.65315	MPDU1
-0.188545	3.41553	-1.66549	0.098445	0.25795	-4.93559	-1.65244	MFSD10
0.239363	5.54311	1.66186	0.0984754	0.25796	-4.71371	1.65229	GPI
0.236368	5.81268	1.66007	0.098585	0.258177	-4.64642	1.65175	SAP30
-0.111817	3.85501	-1.66401	0.0986589	0.258301	-5.32692	-1.65139	DMAP1
0.104645	4.60966	1.66296	0.0986854	0.258301	-5.25065	1.65126	WDR5
0.0754506	8.5373	1.65931	0.0987658	0.258442	-5.0259	1.65087	MAP3K2
-0.0523752	7.22195	-1.66194	0.0988957	0.258652	-5.28486	-1.65023	TAF1
0.155064	6.60622	1.66038	0.0988996	0.258652	-4.64758	1.65021	N4BP2L1
-0.106125	6.5876	-1.66254	0.0989597	0.25874	-4.8571	-1.64992	ANKRD13C
-0.10297	6.24302	-1.65859	0.0990048	0.258788	-5.15255	-1.6497	MRPL3
-0.082889	5.6612	-1.66473	0.0991564	0.25903	-5.45914	-1.64896	TECPR2
-0.137016	5.25436	-1.66437	0.0991636	0.25903	-5.37764	-1.64892	KLHL7
0.0619597	9.20061	1.65895	0.099199	0.25903	-4.98077	1.64875	RTN4
-0.127789	5.76798	-1.65824	0.099204	0.25903	-4.95957	-1.64872	NPM1
-0.151095	6.63233	-1.6568	0.0993207	0.259265	-4.70614	-1.64816	LPXN
-0.0994736	3.65449	-1.66572	0.0994406	0.259508	-5.57325	-1.64757	QSOX2
-0.110699	3.58177	-1.65714	0.0994691	0.259513	-5.37555	-1.64743	ZNF79
0.115614	5.88095	1.65775	0.0995144	0.259561	-4.91393	1.64721	WDTC1
-0.0758224	5.34289	-1.65781	0.0996978	0.259969	-5.30047	-1.64632	GOLGA5
0.129163	5.89016	1.65577	0.0997475	0.260029	-5.08268	1.64608	PTRH2
0.496082	6.64302	1.66519	0.0998136	0.260129	-4.5153	1.64576	SHOC1
-0.0729249	5.5574	-1.6599	0.0998392	0.260129	-5.3986	-1.64563	CAAP1
-0.101975	5.04372	-1.66078	0.100019	0.260528	-5.29399	-1.64476	TRIM23
-0.148461	3.59853	-1.65512	0.100082	0.260564	-5.06792	-1.64445	DNAJC4
0.110682	7.08402	1.65381	0.100087	0.260564	-4.82477	1.64443	FMNL1
0.330364	3.45672	1.65454	0.10019	0.260764	-4.58309	1.64393	AKNAD1
0.119751	4.01225	1.65663	0.100305	0.260992	-5.29429	1.64338	ZNF460
0.162867	4.27309	1.65146	0.100386	0.261132	-4.89039	1.64299	STXBP2
-0.212256	2.7347	-1.66208	0.100419	0.261149	-5.24186	-1.64282	MYLK
-0.112379	5.11228	-1.65417	0.100455	0.26116	-5.06827	-1.64265	BCCIP
0.101662	6.5083	1.65173	0.100477	0.26116	-5.13164	1.64255	TENT4A
-0.105088	3.15849	-1.65893	0.100592	0.261344	-5.56713	-1.64199	SSH3
-0.198334	3.57321	-1.66105	0.100602	0.261344	-5.36371	-1.64194	ARHGEF4
0.124475	4.02349	1.64964	0.100876	0.261987	-5.21519	1.64062	LDLRAP1
0.158872	5.01667	1.64949	0.10092	0.262013	-4.9544	1.64041	FAM53C
0.0818634	9.4968	1.64809	0.10094	0.262013	-4.69332	1.64031	USP15
0.114038	5.20763	1.64811	0.101144	0.262471	-4.9726	1.63933	NANS
-0.171968	6.73074	-1.64767	0.101226	0.262556	-4.73112	-1.63894	NAIP
0.1324	7.46387	1.64694	0.10124	0.262556	-4.59127	1.63887	CWF19L2
0.119022	5.15088	1.65202	0.101258	0.262556	-4.92812	1.63879	SLC25A28
-0.158744	3.50812	-1.65534	0.101394	0.262838	-5.27904	-1.63814	TP53TG5
-0.0809691	6.00857	-1.64985	0.10146	0.262895	-5.23753	-1.63781	CHIC1
0.237551	3.04001	1.64749	0.10147	0.262895	-4.99582	1.63777	QRICH2
0.11291	7.31392	1.64899	0.101502	0.262908	-4.81409	1.63762	PHF20L1
0.261939	3.74681	1.64788	0.101542	0.262942	-4.708	1.63742	C2orf88
-0.18628	6.14008	-1.64474	0.101602	0.263028	-4.7408	-1.63714	PROS1
-0.199825	2.6505	-1.65475	0.101636	0.263046	-5.32002	-1.63697	PCDH10
0.0760543	8.28511	1.6453	0.101762	0.2633	-4.9062	1.63637	CPEB3
-0.125307	4.16514	-1.64923	0.101893	0.263479	-5.18584	-1.63574	AKAP1
-0.223173	6.12457	-1.64455	0.101894	0.263479	-4.91456	-1.63574	EEPD1
0.270641	4.30505	1.64306	0.101912	0.263479	-4.62443	1.63565	SH2B2
-0.25101	4.14334	-1.64322	0.102148	0.264001	-4.83902	-1.63453	OVOL2
0.16916	5.66362	1.64267	0.102169	0.264001	-4.99933	1.63443	EBI3
0.143629	4.30377	1.64521	0.102255	0.264155	-5.06112	1.63402	UTP4
-0.112058	6.78095	-1.64215	0.102316	0.264241	-4.96467	-1.63373	PTTG1IP
0.0755109	7.36836	1.64286	0.102362	0.264275	-4.9445	1.63351	MBTD1
0.203198	6.58182	1.6405	0.102383	0.264275	-4.78079	1.63341	PCSK5
0.106412	4.53125	1.64364	0.102446	0.264366	-5.20322	1.63311	MAGOH
0.0780808	5.97994	1.64266	0.102507	0.264415	-5.1731	1.63282	ATG4B
-0.142384	3.46556	-1.64658	0.102519	0.264415	-5.3744	-1.63276	ARL6
-0.229819	3.02319	-1.64357	0.102565	0.264463	-5.03843	-1.63254	KANK2
-0.151935	4.06421	-1.64191	0.102716	0.26449	-5.11018	-1.63182	MTBP
-0.0722918	5.9984	-1.64565	0.102729	0.26449	-5.42484	-1.63177	G3BP2
0.11085	6.36318	1.63991	0.102729	0.26449	-4.80643	1.63176	PPM1D
0.102224	5.92271	1.64212	0.102739	0.26449	-5.02652	1.63172	SH3GL1
0.192196	2.88909	1.64291	0.102739	0.26449	-5.05002	1.63172	FASN
0.066706	6.44911	1.64332	0.102751	0.26449	-5.22058	1.63166	OTUD4
-0.0701024	5.36804	-1.64914	0.102766	0.26449	-5.37094	-1.63159	DHX8
0.234765	6.50433	1.63928	0.102801	0.26451	-4.71933	1.63142	FCGR2A
-0.079612	5.53381	-1.64278	0.102839	0.264537	-5.30025	-1.63124	NUDT5
0.149663	3.30195	1.64108	0.102964	0.264787	-5.20177	1.63065	ARMC6
-0.140566	3.24611	-1.64403	0.10301	0.264835	-5.24325	-1.63043	CDIPT
0.0553379	6.07452	1.64294	0.103065	0.264908	-5.49213	1.63017	NT5C3A
-0.228835	5.9195	-1.63793	0.103163	0.265089	-4.76242	-1.62971	LIPC
-0.0913174	4.84348	-1.64023	0.103238	0.265213	-5.30692	-1.62935	UNC50
-0.138964	4.09898	-1.63857	0.103448	0.265654	-5.21031	-1.62836	PNPLA2
-0.11814	4.7899	-1.64373	0.103465	0.265654	-5.38971	-1.62828	SACS
-0.0944796	5.89023	-1.63993	0.103546	0.265791	-5.03808	-1.6279	PPWD1
0.0932334	4.02142	1.63878	0.10366	0.266015	-5.45496	1.62736	WDR55
-0.139849	3.65641	-1.63588	0.103706	0.266061	-5.22037	-1.62715	MON1B
-0.153089	3.06255	-1.63733	0.103814	0.266237	-5.27354	-1.62664	RDH14
-0.046803	7.71139	-1.63735	0.103829	0.266237	-5.23094	-1.62657	FOXJ3
0.140826	4.11109	1.63604	0.10387	0.266272	-5.18308	1.62637	MRPL14
0.114184	7.01818	1.634	0.103971	0.266459	-4.82674	1.6259	MECP2
-0.173776	3.43285	-1.63631	0.104188	0.266947	-5.23188	-1.62488	BEX3
-0.11761	4.66889	-1.63995	0.10422	0.266958	-5.30982	-1.62473	DSTN
-0.177378	3.72193	-1.63382	0.104369	0.267233	-5.02215	-1.62403	SUMO3
-0.176326	3.12055	-1.63548	0.104383	0.267233	-5.18764	-1.62397	TRDMT1
0.22755	5.35353	1.63139	0.104429	0.267281	-4.84399	1.62375	GBP2
0.14144	5.91228	1.6309	0.104662	0.267692	-4.84506	1.62266	SMCO4
0.126016	3.64528	1.63319	0.104665	0.267692	-5.26069	1.62265	MPST
-0.243578	6.25828	-1.63005	0.104677	0.267692	-4.88348	-1.62259	LGMN
-0.234126	4.95111	-1.63663	0.1047	0.267692	-4.8412	-1.62248	CKB
0.513775	4.7413	1.63165	0.104781	0.26783	-4.28252	1.6221	CIAO2A
0.196297	3.01297	1.63102	0.104998	0.268314	-5.1069	1.62109	CHTF18
0.088304	7.25679	1.63201	0.105061	0.268333	-5.11558	1.6208	EFR3A
-0.113611	3.79167	-1.63045	0.105061	0.268333	-5.36297	-1.6208	DDX54
0.273478	4.87536	1.62877	0.105137	0.268456	-4.70528	1.62044	TECR
-0.144924	4.4249	-1.6309	0.105203	0.268519	-5.08714	-1.62014	C1orf131
-0.158148	8.74866	-1.62883	0.105227	0.268519	-4.79026	-1.62003	ARHGAP25
-0.104577	8.7395	-1.6285	0.105245	0.268519	-4.97061	-1.61994	WSB1
0.0920598	8.71717	1.62769	0.105463	0.269006	-5.08912	1.61893	MYO9B
-0.0799199	4.65032	-1.62852	0.105623	0.269342	-5.44068	-1.61818	DUSP11
-0.0801509	5.67535	-1.62725	0.10571	0.269494	-5.16116	-1.61778	PRKAA1
0.105445	5.75417	1.62565	0.105817	0.269671	-5.02983	1.61728	LEPROTL1
0.0931179	7.84535	1.62607	0.105835	0.269671	-4.82189	1.6172	ARRB2
-0.113626	5.97518	-1.62649	0.105936	0.269789	-5.13877	-1.61673	ABCC1
-0.127723	5.54903	-1.62655	0.105961	0.269789	-4.87793	-1.61662	D2HGDH
0.116964	4.53664	1.629	0.105965	0.269789	-5.23355	1.6166	OPA3
-0.320353	6.12985	-1.63067	0.106084	0.270021	-4.6021	-1.61605	NRXN3
-0.117956	3.29996	-1.62697	0.106317	0.270543	-5.44662	-1.61497	GEMIN2
-0.144906	4.84016	-1.62621	0.106344	0.270543	-5.11654	-1.61484	EML5
0.209941	6.28863	1.62263	0.106489	0.27084	-4.71027	1.61418	B4GALT5
-0.134458	4.244	-1.62343	0.106538	0.270892	-5.09297	-1.61395	MTRF1L
0.255608	8.92672	1.62493	0.106619	0.270995	-4.53064	1.61358	DISP1
-0.250738	2.88062	-1.62138	0.106658	0.270995	-5.02874	-1.6134	TMIGD2
-0.112387	7.29584	-1.62323	0.106662	0.270995	-4.93191	-1.61338	SCMH1
0.133666	4.61877	1.62509	0.106905	0.271542	-5.257	1.61226	TMEM184B
-0.157877	3.51079	-1.62387	0.106951	0.271587	-5.22569	-1.61205	GRK6
-0.205126	8.53538	-1.61975	0.107008	0.271661	-4.65274	-1.61179	A2M
0.0683636	6.09893	1.62104	0.107099	0.271823	-5.23148	1.61137	LSM8
0.0955911	7.20079	1.61782	0.107275	0.272174	-5.06078	1.61056	ZNF277
-0.109202	5.48571	-1.62023	0.107319	0.272174	-5.0696	-1.61036	ZNFX1
-0.0868046	4.63019	-1.62044	0.107322	0.272174	-5.37536	-1.61035	PATZ1
-0.352754	4.04879	-1.61989	0.107424	0.272359	-4.82957	-1.60988	GRIN2A
0.233309	5.75804	1.61672	0.107451	0.272359	-4.90194	1.60976	LPCAT1
0.0784305	6.98395	1.62583	0.107483	0.272368	-5.18446	1.60961	NEK1
-0.118054	6.8449	-1.61955	0.107522	0.272397	-4.88947	-1.60943	DGLUCY
-0.262077	4.12281	-1.62689	0.1076	0.272523	-5.05602	-1.60908	FRMPD4
-0.098577	10.6565	-1.61756	0.107639	0.272527	-4.87589	-1.6089	BMP2K
-0.0789662	5.42891	-1.62259	0.107658	0.272527	-5.44913	-1.60881	NISCH
-0.150808	2.96891	-1.61871	0.107716	0.272603	-5.50251	-1.60855	ACADS
-0.101861	7.88254	-1.6154	0.107905	0.272957	-4.86303	-1.60768	RAPH1
0.110564	3.93019	1.61727	0.107912	0.272957	-5.33115	1.60765	WDR53
-0.0734793	6.18155	-1.62059	0.107977	0.273052	-5.30043	-1.60735	MINDY3
0.0760047	7.10243	1.61541	0.108021	0.27309	-5.03885	1.60715	SAFB
0.144038	5.76753	1.61523	0.108054	0.273095	-4.71212	1.607	GTF3C3
0.216742	7.20823	1.61376	0.108079	0.273095	-4.88695	1.60689	MALT1
0.0853144	4.90813	1.61983	0.108178	0.273275	-5.50643	1.60643	DCUN1D5
0.359287	3.45161	1.61508	0.108219	0.273292	-4.58785	1.60625	MOB4
-0.278355	3.70157	-1.62113	0.108242	0.273292	-5.02798	-1.60615	DGKB
-0.157671	5.03427	-1.61431	0.108279	0.273316	-4.79832	-1.60598	CTDSP1
-0.0860469	5.10871	-1.61831	0.108418	0.273595	-5.41979	-1.60534	SEC61A2
0.176807	4.28486	1.61711	0.108459	0.273628	-4.99037	1.60516	SLC37A3
-0.119666	8.07043	-1.61228	0.108612	0.273888	-4.75728	-1.60446	HEATR5B
0.120853	3.8139	1.61417	0.108619	0.273888	-5.29807	1.60443	TNIP2
0.0624064	7.18181	1.61387	0.108649	0.273891	-5.22667	1.6043	ADIPOR2
-0.216475	3.35452	-1.62833	0.108676	0.273891	-5.13538	-1.60417	GNA14
-0.280534	3.30805	-1.61718	0.108832	0.274213	-5.08455	-1.60346	KCNC2
0.0495044	6.39928	1.61474	0.108941	0.274416	-5.48918	1.60297	NEK9
-0.275324	3.04844	-1.61029	0.109009	0.274474	-5.00845	-1.60267	KLF2
-0.185923	2.98189	-1.61857	0.109021	0.274474	-5.41	-1.60261	ASPA
-0.124575	8.44476	-1.60995	0.109147	0.274722	-4.99137	-1.60204	FNIP2
-0.0997435	4.35498	-1.61236	0.1093	0.275034	-5.49813	-1.60135	ABHD8
0.0447174	8.81661	1.6115	0.109387	0.275182	-5.16961	1.60096	RBM6
-0.128207	4.57412	-1.60975	0.10943	0.275218	-5.12188	-1.60076	STN1
-0.136769	3.94017	-1.61155	0.109883	0.276244	-5.29207	-1.59872	LRRC27
0.0717861	6.7301	1.60928	0.109899	0.276244	-5.21344	1.59865	INO80D
0.0863722	5.30405	1.60896	0.109934	0.276244	-5.27661	1.59849	XPO5
-0.0562475	9.79131	-1.60761	0.109951	0.276244	-4.92212	-1.59841	JMJD1C
0.218461	5.11705	1.6054	0.110009	0.276286	-4.74626	1.59815	NECTIN2
-0.128103	5.43201	-1.60949	0.110025	0.276286	-4.92151	-1.59808	OGFR
0.145935	6.71741	1.60482	0.110258	0.276771	-4.82163	1.59703	HNMT
-0.0668959	7.1716	-1.6095	0.110275	0.276771	-5.49645	-1.59696	ZNF91
-0.186774	4.41525	-1.6052	0.110391	0.276991	-4.97186	-1.59644	LRRC4
-0.161422	4.78937	-1.60726	0.110449	0.277065	-5.03746	-1.59618	FGD6
0.0553751	7.10924	1.60531	0.110527	0.277188	-5.27425	1.59583	GLB1
-0.175303	6.96813	-1.6068	0.110655	0.277437	-4.75523	-1.59526	NR3C2
-0.481046	0.88446	-1.61055	0.110996	0.278191	-4.38589	-1.59373	ZFP91
-0.2006	5.73055	-1.60329	0.111013	0.278191	-4.72473	-1.59366	RFTN1
-0.0798909	5.83908	-1.60399	0.111137	0.27843	-5.36377	-1.5931	TMEM161B
-0.237596	2.89882	-1.60505	0.111202	0.278521	-5.34164	-1.59281	GABRG2
-0.128493	4.331	-1.60408	0.111266	0.278547	-5.1204	-1.59253	CCNDBP1
-0.130213	6.95827	-1.6063	0.11127	0.278547	-5.03299	-1.59251	SPIRE1
-0.158071	3.79562	-1.60502	0.111343	0.278659	-4.9724	-1.59219	PQBP1
-0.10395	5.91673	-1.60329	0.111385	0.278693	-5.06479	-1.592	FBXO22
-0.0676647	6.06845	-1.60171	0.11153	0.27894	-5.41054	-1.59135	MED23
-0.151077	4.26549	-1.60266	0.111541	0.27894	-5.18428	-1.5913	SEC11C
-0.100129	4.46082	-1.60369	0.11159	0.278991	-5.4765	-1.59108	DCBLD1
-0.136437	5.11278	-1.60002	0.111693	0.279174	-5.04873	-1.59063	TMEM255B
-0.144938	8.15612	-1.59778	0.11176	0.279271	-4.79326	-1.59033	PRKCH
-0.144717	3.29249	-1.59822	0.111828	0.279319	-5.27415	-1.59003	LTV1
-0.207389	6.66495	-1.59702	0.111879	0.279319	-4.6993	-1.5898	PSTPIP2
0.143315	7.43986	1.59734	0.111909	0.279319	-4.79457	1.58967	NUAK1
-0.131976	3.45962	-1.60249	0.111913	0.279319	-5.33488	-1.58965	PPOX
-0.107904	4.18815	-1.60248	0.111934	0.279319	-5.38727	-1.58956	MTHFSD
0.110558	6.95772	1.5986	0.111952	0.279319	-4.97626	1.58948	CGGBP1
-0.271894	3.40603	-1.59807	0.112008	0.279386	-4.72968	-1.58923	HLA-DMA
-0.171216	3.05574	-1.60364	0.112111	0.279573	-5.40618	-1.58877	CLTCL1
-0.0946867	5.51575	-1.60521	0.112193	0.279705	-5.32639	-1.58841	SUN1
0.101738	4.01583	1.59917	0.112271	0.279826	-5.45175	1.58807	RUNDC1
0.0667684	4.90296	1.59793	0.112448	0.280197	-5.54345	1.58728	STRIP1
0.10134	7.58617	1.5948	0.112561	0.280405	-4.95766	1.58679	E2F3
-0.256448	3.03746	-1.60125	0.112594	0.280417	-5.05717	-1.58664	PCDH11X
-0.0901943	8.24853	-1.59484	0.112643	0.280465	-4.89353	-1.58643	CD53
-0.05338	7.06333	-1.59783	0.112703	0.280491	-5.35601	-1.58616	CDC42BPB
-0.0756369	6.63314	-1.59598	0.112722	0.280491	-5.11173	-1.58608	ATXN3
0.123917	4.53971	1.59758	0.112748	0.280491	-5.29117	1.58596	ANKRD50
-0.192092	4.36784	-1.59377	0.112768	0.280491	-4.98079	-1.58587	BRCA2
-0.102624	4.6775	-1.59559	0.113014	0.280985	-5.35298	-1.58479	DCTN5
-0.288782	2.92128	-1.59293	0.113027	0.280985	-4.90276	-1.58473	CCDC122
0.0907738	6.21663	1.5937	0.113054	0.280985	-5.01369	1.58461	VPS37A
-0.201125	5.25125	-1.59922	0.113104	0.281036	-5.33476	-1.5844	PLCE1
-0.114763	3.94343	-1.59677	0.113159	0.281102	-5.38515	-1.58415	CCDC159
0.211424	3.1623	1.59017	0.113467	0.281796	-5.22418	1.5828	TXK
-0.126916	4.27707	-1.59544	0.113591	0.282031	-5.24396	-1.58226	CEP78
-0.111721	5.8512	-1.59067	0.1137	0.282196	-5.17404	-1.58178	LDAH
0.261734	4.63647	1.58966	0.113745	0.282196	-4.83414	1.58158	C1orf56
-0.199866	4.96843	-1.59135	0.113745	0.282196	-4.96842	-1.58158	EVA1C
-0.0531885	7.45411	-1.59574	0.113798	0.282255	-5.37086	-1.58135	UBE3A
0.246121	7.05491	1.58901	0.113916	0.282478	-4.69287	1.58083	GPR155
0.198192	5.26221	1.58889	0.113962	0.282519	-4.76532	1.58063	TSPO
0.0685829	7.03347	1.58975	0.114113	0.282821	-5.23236	1.57997	TPR
-0.13098	4.3239	-1.59106	0.114176	0.282906	-5.24388	-1.5797	ARFGAP1
0.0566452	8.40829	1.58757	0.114228	0.282919	-5.21004	1.57947	UBE2E1
-0.168372	3.84042	-1.58976	0.11424	0.282919	-5.14488	-1.57942	QTRT1
-0.0826053	5.03591	-1.5904	0.114342	0.283043	-5.38365	-1.57898	UBLCP1
-0.0832767	4.72114	-1.58962	0.114359	0.283043	-5.43157	-1.5789	TMEM127
0.0774568	7.10809	1.58852	0.114377	0.283043	-5.11188	1.57882	ZC3H13
0.127738	8.72074	1.58637	0.114407	0.283043	-4.69484	1.57869	USP6NL
-0.245142	2.89243	-1.59052	0.114476	0.283141	-5.04998	-1.57839	ARHGAP44
-0.230593	3.46121	-1.59182	0.114519	0.283175	-5.22207	-1.5782	JAKMIP2
-0.133983	4.04526	-1.58918	0.114561	0.283208	-5.31287	-1.57802	ELOVL1
0.0771838	5.32103	1.58689	0.11467	0.2834	-5.35389	1.57755	DNAJC8
-0.0953287	8.65118	-1.58493	0.114697	0.2834	-4.94215	-1.57743	EPS15
-0.275579	5.47554	-1.58461	0.11489	0.283804	-4.74238	-1.57659	SLC35G2
0.0774268	10.0901	1.58472	0.114948	0.283877	-4.9041	1.57634	ZFHX3
-0.139125	4.62594	-1.58406	0.1151	0.284153	-5.1293	-1.57568	SEC61B
0.542532	5.64474	1.58496	0.115119	0.284153	-4.30153	1.5756	NUP42
-0.129484	4.0413	-1.58707	0.115198	0.284276	-5.1868	-1.57525	ILF2
0.424653	4.43842	1.58468	0.115281	0.284409	-4.37812	1.57489	LTO1
0.13159	7.49892	1.58126	0.115475	0.284815	-4.87584	1.57405	IL10RA
-0.124032	4.11524	-1.5835	0.115655	0.285187	-5.18912	-1.57327	ZBTB48
0.45852	4.68954	1.5825	0.115688	0.285196	-4.34534	1.57313	ZNF875
-0.0937693	4.12498	-1.58313	0.115727	0.28522	-5.53995	-1.57296	PAFAH2
-0.185379	2.99477	-1.58539	0.115763	0.285236	-5.16326	-1.57281	RRAGA
0.128955	5.79374	1.58164	0.115837	0.285346	-4.94077	1.57249	TKT
-0.092163	4.11702	-1.58501	0.115908	0.285449	-5.53563	-1.57218	GLOD4
0.173491	3.41723	1.58123	0.116026	0.285655	-5.19606	1.57167	ANAPC11
-0.105194	3.14681	-1.58468	0.116055	0.285655	-5.70091	-1.57155	ZNF845
-0.23411	3.46786	-1.58195	0.116114	0.285655	-5.0101	-1.57129	FBXL2
-0.0887834	5.54538	-1.5806	0.116129	0.285655	-5.46922	-1.57123	BCOR
-0.0775303	5.60535	-1.58827	0.116139	0.285655	-5.4033	-1.57119	ACO2
0.114053	5.534	1.57923	0.116223	0.285787	-5.14766	1.57083	GTF3A
-0.221309	7.23931	-1.57856	0.116263	0.285814	-4.76733	-1.57066	ETV5
0.0910525	6.17263	1.58017	0.116445	0.286138	-5.10395	1.56987	PAIP2
0.203983	3.78545	1.5806	0.116457	0.286138	-5.00344	1.56982	PHPT1
0.138158	5.43835	1.57877	0.116483	0.286138	-4.92038	1.56971	RPP38
0.205221	3.14074	1.57847	0.116569	0.286277	-5.02612	1.56934	FURIN
-0.138739	3.17974	-1.57763	0.116621	0.286327	-5.41663	-1.56912	NOMO2
0.0846895	4.16771	1.57934	0.116649	0.286327	-5.57633	1.569	ZNF28
0.117836	3.51346	1.57943	0.116778	0.286378	-5.47087	1.56844	ZDHHC16
-0.271545	3.1427	-1.57519	0.116797	0.286378	-5.10357	-1.56836	TMEM236
-0.162294	3.24941	-1.57614	0.116832	0.286378	-5.30503	-1.56821	SLC25A20
0.146698	3.59117	1.57877	0.11688	0.286378	-5.2377	1.568	MRPS15
0.0708847	4.75145	1.57811	0.116894	0.286378	-5.70307	1.56794	EXOSC1
-0.0914156	7.85051	-1.57679	0.116901	0.286378	-4.96547	-1.56792	RAC1
-0.144222	3.07203	-1.5805	0.116902	0.286378	-5.46225	-1.56791	UAP1
0.163695	5.52286	1.57819	0.116905	0.286378	-4.98711	1.5679	AGAP3
-0.364861	0.681969	-1.58029	0.117009	0.286433	-4.59413	-1.56745	SPN
-0.330056	3.41593	-1.57459	0.117018	0.286433	-4.69941	-1.56741	TIGD4
0.225246	5.82951	1.57415	0.117034	0.286433	-4.74361	1.56734	MLKL
-0.187263	5.23882	-1.57464	0.117046	0.286433	-5.10831	-1.5673	IFNLR1
-0.248486	4.58054	-1.58219	0.117091	0.286472	-5.06006	-1.5671	PPFIA2
0.157243	3.34305	1.57707	0.117126	0.286484	-5.22989	1.56695	TIGD7
-0.216519	3.77027	-1.57876	0.117174	0.28653	-5.22986	-1.56675	FRY
0.0692056	8.08229	1.57511	0.117212	0.286551	-5.10643	1.56658	MOB1B
0.213135	5.5853	1.57351	0.117381	0.286893	-4.80561	1.56586	CALR
0.0606524	6.18265	1.57336	0.117538	0.287178	-5.4542	1.56519	SNX5
0.102933	7.64098	1.57302	0.117557	0.287178	-5.03338	1.56511	TLE4
0.0750469	8.13264	1.57204	0.117598	0.287206	-5.05831	1.56494	AKAP10
0.150511	3.47228	1.5727	0.117647	0.287253	-5.30664	1.56473	TMCO6
-0.262111	3.18157	-1.57592	0.117779	0.287504	-5.04394	-1.56416	GPC6
-0.105184	5.43513	-1.57336	0.117814	0.287517	-5.10947	-1.56401	CALU
-0.137233	3.85301	-1.5735	0.117847	0.287525	-5.24565	-1.56387	APH1A
-0.065489	5.84804	-1.57504	0.117895	0.287568	-5.47726	-1.56367	BLCAP
-0.173329	5.30354	-1.57764	0.117956	0.287646	-5.09397	-1.56341	DENND5B
0.243729	4.06615	1.56948	0.118061	0.28778	-5.0314	1.56297	TES
-0.211775	4.46905	-1.58605	0.11807	0.28778	-5.32432	-1.56292	CACNA2D1
-0.101611	6.12057	-1.57073	0.118346	0.28838	-4.98715	-1.56175	MICAL1
-0.0716808	6.96382	-1.56891	0.118502	0.28854	-5.06112	-1.56109	INO80
-0.115378	5.83598	-1.56968	0.118513	0.28854	-4.96564	-1.56105	PRIMPOL
-0.113743	5.84336	-1.56857	0.118527	0.28854	-4.97476	-1.56099	FAM78A
-0.0919232	6.25059	-1.57433	0.118531	0.28854	-5.27466	-1.56097	YWHAB
-0.314176	4.97257	-1.57348	0.118662	0.288749	-4.65702	-1.56041	AGBL4
0.051823	8.9822	1.56859	0.118676	0.288749	-5.09049	1.56035	FBXO11
-0.102677	4.95938	-1.57007	0.118747	0.288848	-5.2993	-1.56006	NAT10
-0.175874	3.35489	-1.57078	0.118923	0.289204	-5.03585	-1.55931	TCEA2
0.0671364	8.8409	1.56604	0.118961	0.289223	-4.93335	1.55915	ELF1
0.0926087	8.13409	1.566	0.119127	0.289431	-4.98955	1.55845	CHD2
0.134509	5.3086	1.56946	0.119129	0.289431	-4.92255	1.55844	RGL2
0.234637	9.0293	1.56508	0.119135	0.289431	-5.06069	1.55841	PADI2
0.087933	6.32112	1.56649	0.11918	0.289467	-5.01709	1.55823	TRIM27
0.0809546	8.87377	1.56654	0.11927	0.289573	-4.91236	1.55785	PPP3CA
-0.258284	6.13071	-1.56556	0.119283	0.289573	-4.79556	-1.55779	PTPN14
-0.104298	6.84646	-1.56486	0.119426	0.289847	-5.21167	-1.55719	KLF6
0.147087	3.22504	1.56786	0.119532	0.29	-5.32726	1.55674	GHDC
-0.113468	9.13478	-1.56372	0.119549	0.29	-5.00956	-1.55667	PCNX2
-0.135774	4.01684	-1.56851	0.119653	0.29011	-5.25288	-1.55623	COX11
-0.190957	2.72749	-1.56918	0.119678	0.29011	-5.35372	-1.55613	CELF5
-0.180592	3.04839	-1.56533	0.119684	0.29011	-5.19298	-1.5561	STAG3
-0.307556	4.93776	-1.5667	0.119818	0.290363	-4.95644	-1.55554	FGF14
-0.141401	5.42014	-1.56363	0.12021	0.291188	-5.15143	-1.55389	ZNF565
0.10838	6.32116	1.56242	0.12023	0.291188	-4.94955	1.55381	STAT2
0.147799	3.71981	1.56124	0.120249	0.291188	-5.18923	1.55373	MIIP
0.0882795	7.58656	1.5635	0.120306	0.291255	-4.88279	1.55349	PJA2
-0.198257	3.75296	-1.56352	0.120388	0.291381	-5.25088	-1.55315	MID1
-0.122592	3.39511	-1.56233	0.120489	0.291501	-5.39608	-1.55272	TPGS1
-0.0769817	4.99874	-1.56935	0.120498	0.291501	-5.56259	-1.55269	TIPRL
0.0844476	6.29071	1.56381	0.120701	0.291919	-5.29204	1.55184	MTX2
-0.0732914	5.79108	-1.5626	0.120779	0.292036	-5.43061	-1.55151	PARP11
-0.0875496	7.26235	-1.56017	0.120819	0.292057	-5.06559	-1.55134	URI1
0.172433	3.26214	1.55911	0.120848	0.292057	-5.14983	1.55122	IL18BP
-0.0631919	5.67171	-1.56294	0.120915	0.292067	-5.47558	-1.55094	DDB1
-0.121212	9.93784	-1.55901	0.120927	0.292067	-4.72709	-1.5509	ZBTB20
-0.120176	3.30691	-1.56022	0.120942	0.292067	-5.52566	-1.55083	ARAF
0.232809	3.40768	1.56076	0.121003	0.29214	-4.98207	1.55058	NDUFB11
0.199608	9.09647	1.55665	0.12109	0.292209	-4.88616	1.55022	EPB41L3
-0.174998	6.65007	-1.56254	0.121092	0.292209	-4.97875	-1.55021	KIF1B
0.0822799	6.08937	1.55888	0.121151	0.292279	-5.18146	1.54996	CTDSP2
0.0957399	6.05447	1.55899	0.121253	0.292453	-5.10058	1.54954	PNPLA8
0.106406	7.96927	1.55781	0.121368	0.292542	-4.86107	1.54906	BBS9
-0.0879376	4.30151	-1.56283	0.121371	0.292542	-5.61088	-1.54904	HPF1
0.0922582	7.60053	1.55849	0.12138	0.292542	-4.86742	1.54901	CASK
-0.0884341	5.19502	-1.55922	0.121512	0.292787	-5.32857	-1.54846	ESD
-0.175801	3.04375	-1.55537	0.121684	0.292954	-5.21322	-1.54774	ODC1
-0.0728658	9.4044	-1.55489	0.121692	0.292954	-5.02199	-1.54771	SPIDR
0.0683331	4.53463	1.56022	0.121712	0.292954	-5.74783	1.54763	C2CD2L
0.156671	3.15455	1.55779	0.121716	0.292954	-5.31221	1.54761	TRIP10
-0.206363	3.60155	-1.55694	0.121739	0.292954	-5.13202	-1.54752	MYH11
-0.0857243	9.2488	-1.55461	0.121776	0.292954	-4.93287	-1.54736	SP100
0.105653	7.58096	1.55489	0.121792	0.292954	-4.98466	1.54729	HECTD2
-0.081994	3.94115	-1.55625	0.122009	0.293335	-5.68812	-1.5464	TMEM185A
-0.115399	6.7039	-1.55415	0.122011	0.293335	-4.84345	-1.54639	EHBP1L1
-0.219723	3.97033	-1.55997	0.122404	0.294139	-5.1764	-1.54476	KIAA1217
-0.0890894	5.58501	-1.55405	0.122406	0.294139	-5.30897	-1.54475	AMFR
-0.0868947	5.81078	-1.55142	0.122788	0.294918	-5.21259	-1.54317	ERCC3
0.0965088	4.64774	1.55349	0.122816	0.294918	-5.44089	1.54306	IPPK
0.123699	5.6902	1.55093	0.122822	0.294918	-5.09053	1.54304	ITGA5
-0.245314	3.95777	-1.55187	0.122933	0.295112	-5.11016	-1.54258	MTUS2
-0.248094	3.49117	-1.54949	0.123031	0.295273	-5.07505	-1.54218	CRYBG1
0.130168	4.00658	1.54864	0.123357	0.295982	-5.29503	1.54084	FANCD2
-0.143021	8.46349	-1.54738	0.123416	0.296028	-4.96931	-1.54059	MAN1A1
-0.0555919	6.19116	-1.55063	0.123437	0.296028	-5.5772	-1.54051	PDZD8
-0.0981531	7.58621	-1.54829	0.123497	0.2961	-5.04405	-1.54026	GAK
-0.113918	4.46782	-1.54892	0.123665	0.296345	-5.23349	-1.53957	NCBP2
-0.084424	5.63126	-1.5475	0.123687	0.296345	-5.23635	-1.53948	MCCC2
-0.112702	4.54655	-1.54809	0.123691	0.296345	-5.21677	-1.53947	TMEM126B
-0.129451	3.1641	-1.55004	0.123801	0.296519	-5.59381	-1.53901	STK36
-0.273111	3.01444	-1.5479	0.123824	0.296519	-5.00185	-1.53892	FAM135B
-0.110961	4.4922	-1.54707	0.12394	0.29671	-5.34875	-1.53844	C2orf76
0.261465	5.97165	1.54576	0.123965	0.29671	-4.95271	1.53834	PLXNC1
-0.229627	4.72018	-1.54506	0.124105	0.296868	-4.8914	-1.53777	TNFRSF11A
-0.22027	3.47331	-1.55328	0.124111	0.296868	-5.26281	-1.53775	SORBS2
0.0880948	6.0474	1.54566	0.124136	0.296868	-5.15842	1.53764	MFSD12
0.0652233	6.34588	1.54612	0.124154	0.296868	-5.31093	1.53757	RUFY1
-0.104163	7.30905	-1.54372	0.124381	0.297338	-4.85262	-1.53664	DCTN4
-0.0881874	5.20374	-1.54836	0.124427	0.297376	-5.47229	-1.53645	ZFP90
-0.207266	3.70184	-1.55047	0.124468	0.297399	-5.11085	-1.53629	LHFPL3
-0.197724	3.35084	-1.54301	0.124522	0.297457	-5.14818	-1.53607	SLC22A18
0.386833	4.48843	1.54114	0.12484	0.298101	-4.88893	1.53477	IL21R
-0.160517	4.99609	-1.55695	0.124854	0.298101	-5.06088	-1.53472	DZIP3
-0.157475	5.92754	-1.5427	0.12497	0.298305	-4.89363	-1.53424	IQSEC2
-0.127261	3.68242	-1.54316	0.125068	0.298428	-5.35166	-1.53384	IFT27
0.0529611	8.21833	1.54277	0.125084	0.298428	-5.15628	1.53378	ZMYM4
-0.235812	2.60994	-1.54336	0.125114	0.298428	-5.37579	-1.53366	PCDH11Y
0.129716	5.31377	1.54026	0.125229	0.298631	-5.11216	1.53319	PIWIL4
0.214291	3.05666	1.5646	0.125312	0.298722	-5.16698	1.53285	ADAL
-0.224677	5.4646	-1.54719	0.125329	0.298722	-5.16181	-1.53278	DLGAP1
-0.191776	5.12965	-1.54141	0.125725	0.299506	-4.99212	-1.53118	GPX4
0.0985619	5.61962	1.54057	0.12578	0.299506	-5.32161	1.53096	ZNF595
-0.0724387	5.98624	-1.5446	0.125785	0.299506	-5.61063	-1.53094	ZNF248
-0.215563	2.79297	-1.53914	0.125787	0.299506	-5.23658	-1.53093	ANK1
0.166254	8.62782	1.5373	0.125814	0.299506	-4.79728	1.53082	CPVL
0.164803	3.1528	1.53894	0.125843	0.299506	-5.33931	1.5307	FZD2
-0.202824	4.10724	-1.55082	0.125925	0.299627	-5.14699	-1.53037	NFASC
-0.105741	3.23781	-1.53833	0.126003	0.29974	-5.63955	-1.53005	MINDY1
-0.136361	5.06509	-1.54161	0.126218	0.300177	-5.31335	-1.52919	ZER1
-0.104115	4.75151	-1.53678	0.126309	0.300321	-5.33879	-1.52882	PRDM4
0.0655966	6.81842	1.53704	0.126389	0.300437	-5.24539	1.5285	WTAP
0.146689	3.12114	1.53602	0.126477	0.300573	-5.36144	1.52814	NOMO3
-0.0938966	6.38545	-1.53584	0.126717	0.301003	-5.11358	-1.52718	CABIN1
0.137739	6.21142	1.53638	0.12672	0.301003	-4.87331	1.52716	TOGARAM1
-0.162375	3.04162	-1.5372	0.126778	0.301066	-5.37714	-1.52693	MYL6B
-0.121089	3.91584	-1.53688	0.12693	0.301354	-5.3758	-1.52632	YEATS4
0.123676	3.80988	1.53614	0.126965	0.301365	-5.54284	1.52618	SNX16
-0.239385	4.40416	-1.54054	0.127041	0.301402	-5.20763	-1.52588	CSMD3
-0.188214	2.91302	-1.53643	0.127055	0.301402	-5.37496	-1.52582	AKAP12
-0.119065	5.56466	-1.53331	0.127075	0.301402	-5.16547	-1.52574	SLC25A24
0.148022	7.18428	1.53334	0.127253	0.30172	-4.80535	1.52503	MAGI1
-0.274324	3.00066	-1.53426	0.127271	0.30172	-5.05011	-1.52495	FRAS1
-0.111439	4.41732	-1.532	0.127434	0.302033	-5.32675	-1.5243	PYM1
-0.238012	3.82947	-1.53806	0.1275	0.302117	-5.10843	-1.52403	EPHA6
-0.118057	3.72854	-1.53222	0.127686	0.302371	-5.43312	-1.52329	SMIM20
-0.202829	3.29848	-1.53261	0.127695	0.302371	-5.1654	-1.52325	TMEM160
-0.232433	4.04507	-1.53819	0.127701	0.302371	-5.23728	-1.52323	GABRB1
-0.509254	6.46069	-1.52996	0.12775	0.302414	-4.89562	-1.52303	SERPINE1
0.140562	4.96287	1.53022	0.127845	0.302563	-5.03789	1.52266	TCIRG1
-0.093969	4.39146	-1.53048	0.12792	0.302668	-5.48784	-1.52236	TCF3
0.135867	7.24083	1.52824	0.128155	0.303149	-4.93901	1.52142	AIDA
0.127385	3.55287	1.52919	0.128187	0.303152	-5.34369	1.52129	SLC50A1
0.077783	5.9143	1.53056	0.128462	0.303679	-5.41056	1.5202	HNRNPLL
-0.107612	4.4381	-1.52776	0.128493	0.303679	-5.38246	-1.52007	C4orf33
-0.0663235	5.3409	-1.53299	0.128546	0.303679	-5.61809	-1.51986	ELP1
0.432046	4.47403	1.52884	0.128557	0.303679	-4.50003	1.51982	RBIS
0.14468	3.12782	1.52798	0.128566	0.303679	-5.37061	1.51978	GDPD3
-0.233458	2.84454	-1.5287	0.128616	0.303723	-5.38099	-1.51958	CACNA1E
0.0813342	5.88387	1.52933	0.128672	0.303777	-5.35498	1.51936	PTPN9
-0.197956	5.64561	-1.53138	0.128702	0.303777	-4.8983	-1.51924	ODF2L
0.0860645	7.0493	1.5258	0.128864	0.304057	-5.0494	1.5186	EEFSEC
0.107191	4.03697	1.52814	0.128883	0.304057	-5.49386	1.51852	FAM98A
0.180894	3.40315	1.52674	0.128947	0.304134	-5.28159	1.51827	IFI27L2
0.280163	7.55884	1.52478	0.129039	0.304189	-4.9947	1.5179	UBC
-0.219956	3.44425	-1.52946	0.129068	0.304189	-5.12981	-1.51779	SOBP
-0.158625	6.25913	-1.52526	0.129072	0.304189	-5.00687	-1.51777	RACK1
-0.133826	9.92522	-1.52487	0.129096	0.304189	-4.75717	-1.51768	PTPRJ
0.143248	3.04172	1.5266	0.129161	0.30427	-5.42652	1.51742	PBDC1
-0.118736	3.89382	-1.52402	0.129446	0.304867	-5.38842	-1.51629	C19orf38
-0.310208	8.65168	-1.52278	0.129512	0.30491	-4.83348	-1.51603	P2RY12
-0.136249	6.80218	-1.52256	0.129527	0.30491	-5.03248	-1.51597	CREG1
-0.166606	4.38495	-1.5229	0.129581	0.304962	-5.14276	-1.51576	FAM241A
-0.128795	3.56032	-1.52642	0.129632	0.305009	-5.44403	-1.51555	PGBD1
0.0702002	7.54228	1.52708	0.129774	0.305268	-5.11906	1.515	MAP4K5
0.190909	4.70707	1.52231	0.129888	0.305463	-4.95	1.51454	CTSA
0.248117	4.80018	1.52206	0.12997	0.305583	-4.8592	1.51422	TPI1
0.242953	3.37119	1.52126	0.130306	0.306298	-4.98585	1.5129	TPM2
0.0754223	5.52695	1.52054	0.130415	0.306444	-5.34336	1.51247	OTUD5
0.0654678	7.70417	1.51962	0.130445	0.306444	-5.17012	1.51235	CDC73
0.117782	7.89121	1.51971	0.130463	0.306444	-5.0666	1.51228	ARHGEF7
-0.0840736	4.58575	-1.52551	0.130554	0.306537	-5.71657	-1.51192	GLO1
0.119646	3.63602	1.52076	0.130565	0.306537	-5.40271	1.51188	WIZ
-0.306804	3.50285	-1.5211	0.130648	0.306658	-5.18082	-1.51155	EFNA5
-0.337973	4.77247	-1.51852	0.1307	0.306687	-5.22989	-1.51135	COLEC12
0.0732233	7.84113	1.52058	0.130755	0.306687	-5.1256	1.51113	RPS6KC1
0.0699023	6.5182	1.51828	0.130756	0.306687	-5.36229	1.51113	TMF1
0.327675	3.10013	1.51639	0.131005	0.307198	-5.11399	1.51015	LONRF3
0.143705	3.30938	1.51735	0.131053	0.307236	-5.36409	1.50996	STAC3
-0.131287	3.28184	-1.52063	0.131118	0.307314	-5.44269	-1.50971	TRMT2A
-0.143304	3.27443	-1.52074	0.131175	0.307373	-5.41003	-1.50948	EMC4
-0.103056	3.51203	-1.52048	0.131303	0.307599	-5.68376	-1.50898	TRIM62
0.090289	8.11718	1.51596	0.131361	0.307638	-5.15824	1.50876	PBX3
-0.0813082	4.32067	-1.51952	0.131395	0.307638	-5.62903	-1.50862	P3H1
-0.217278	3.81544	-1.51837	0.131415	0.307638	-5.33585	-1.50855	ADCY3
-0.0912866	3.80541	-1.51853	0.131641	0.308093	-5.64825	-1.50766	TFIP11
-0.106285	7.3038	-1.51365	0.131711	0.308169	-4.89898	-1.50739	INTS10
-0.144171	9.35691	-1.51384	0.131737	0.308169	-4.97686	-1.50729	CTSB
-0.111724	4.02149	-1.51699	0.131805	0.308255	-5.49279	-1.50702	RXRB
-0.259935	4.47177	-1.51812	0.13215	0.308987	-5.09393	-1.50568	RGS7
0.0438729	6.9338	1.51521	0.132248	0.309142	-5.61995	1.50529	RALGAPB
-0.139249	3.29159	-1.51524	0.132341	0.309285	-5.37347	-1.50493	PREB
-0.286479	6.24164	-1.51097	0.132395	0.309336	-4.74064	-1.50472	PRDM11
-0.0651817	6.14543	-1.51427	0.132575	0.309682	-5.43948	-1.50402	CNOT10
-0.0977921	4.31163	-1.51365	0.132716	0.309854	-5.54462	-1.50348	CYB5R3
-0.13519	5.18796	-1.51172	0.13274	0.309854	-5.00715	-1.50338	PFKFB2
0.0494177	7.89352	1.51194	0.132752	0.309854	-5.36985	1.50334	CNOT4
-0.0669073	7.07004	-1.51095	0.132776	0.309854	-5.2774	-1.50324	NHLRC2
0.0787446	7.22787	1.51099	0.132842	0.309933	-5.13733	1.50299	WWP1
0.0871397	6.5953	1.51026	0.132915	0.310029	-5.05467	1.50271	CLASRP
0.172216	3.58001	1.51077	0.133057	0.310245	-5.31281	1.50216	FAM151B
-0.112846	4.98521	-1.51182	0.133072	0.310245	-5.28766	-1.5021	PSMG4
-0.0456458	7.80955	-1.51066	0.133218	0.310512	-5.37062	-1.50153	NEMF
-0.0713492	5.76142	-1.51068	0.133395	0.31085	-5.45484	-1.50085	PSMC6
-0.0980891	6.10923	-1.51189	0.133511	0.311045	-5.28001	-1.5004	AHCYL1
-0.0467678	7.13827	-1.51241	0.133573	0.311114	-5.83177	-1.50016	HECTD4
0.152551	5.54381	1.50601	0.133851	0.311688	-5.04221	1.49909	TP53INP1
-0.21428	2.21449	-1.50847	0.133954	0.311852	-5.20545	-1.49869	SH3BP1
0.140038	2.88308	1.50739	0.134039	0.311976	-5.61	1.49836	SNORC
-0.209513	2.84062	-1.509	0.13411	0.312002	-5.35851	-1.49809	C1orf21
-0.0843434	5.69926	-1.50738	0.134115	0.312002	-5.34481	-1.49807	SZT2
-0.238829	3.92627	-1.51068	0.134156	0.312024	-5.23741	-1.49791	NELL2
-0.0812807	4.47124	-1.50812	0.134224	0.312074	-5.717	-1.49765	IMPA1
-0.181013	3.84897	-1.50563	0.134271	0.312074	-5.30786	-1.49747	CHRM5
-0.255351	7.39366	-1.50364	0.134281	0.312074	-4.78432	-1.49743	MAP3K8
-0.0894221	5.61531	-1.5047	0.134324	0.312074	-5.31961	-1.49726	AAGAB
-0.0565172	6.55545	-1.50474	0.134338	0.312074	-5.58956	-1.49721	PLEKHM2
-0.0872091	6.42771	-1.50424	0.134488	0.312347	-5.23734	-1.49664	ANXA5
-0.0909584	6.96778	-1.50335	0.134658	0.312461	-5.04945	-1.49598	KLF3
0.0639858	8.92109	1.50289	0.134659	0.312461	-5.30835	1.49598	CHD7
0.156338	2.94517	1.50475	0.134662	0.312461	-5.41262	1.49597	AIFM2
-0.224096	4.08252	-1.50243	0.134677	0.312461	-4.9804	-1.49591	PLVAP
0.101674	4.19788	1.50446	0.134699	0.312461	-5.56112	1.49583	CCDC134
-0.227926	3.45144	-1.50423	0.13473	0.312461	-5.0399	-1.49571	CCDC85B
-0.0803456	4.8987	-1.50286	0.13487	0.31271	-5.51464	-1.49517	HAUS6
-0.131486	5.34414	-1.50394	0.13512	0.313215	-5.19691	-1.49421	TEX2
-0.295719	6.07745	-1.49974	0.135365	0.313644	-4.93515	-1.49328	CD163L1
-0.0755281	5.00632	-1.50436	0.135369	0.313644	-5.57018	-1.49326	POLR3A
-0.0908784	6.15008	-1.50316	0.135419	0.313684	-5.24235	-1.49307	CCDC6
0.190121	3.02752	1.50749	0.135627	0.31409	-5.59388	1.49228	OLIG1
0.1024	8.41543	1.49889	0.135752	0.314235	-5.01454	1.4918	SKI
-0.0922745	5.69191	-1.49953	0.135754	0.314235	-5.31484	-1.49179	TRNT1
0.110126	6.87132	1.49938	0.135787	0.314235	-5.08832	1.49167	ARHGEF10L
0.160509	2.92346	1.49878	0.136125	0.314943	-5.4531	1.49038	KMT5C
-0.155086	5.16323	-1.49686	0.136232	0.315116	-5.06467	-1.48997	NIPSNAP3B
-0.213555	3.40221	-1.49711	0.136292	0.31518	-5.23142	-1.48974	WDHD1
-0.179486	6.14944	-1.49631	0.13633	0.315193	-4.89747	-1.4896	GLIPR1
0.0926217	7.86663	1.49615	0.136384	0.315243	-5.13843	1.48939	TM6SF1
0.112749	6.6739	1.49489	0.136632	0.315739	-5.13239	1.48845	CPPED1
0.41495	4.59699	1.49677	0.136714	0.31584	-4.45694	1.48814	SHFL
0.0875982	5.23069	1.49815	0.13677	0.31584	-5.56323	1.48793	SIRT2
0.0535704	7.65493	1.49576	0.136773	0.31584	-5.44416	1.48792	AFTPH
0.154794	4.30521	1.49551	0.137085	0.316465	-5.38678	1.48673	RBBP8
-0.0494336	8.30076	-1.49403	0.137194	0.316465	-5.32876	-1.48632	MAPKAP1
-0.0883619	5.00635	-1.49415	0.137207	0.316465	-5.42113	-1.48627	MCTS1
-0.232579	3.61262	-1.49586	0.137221	0.316465	-5.13668	-1.48622	HSPA12A
0.116158	3.3063	1.49628	0.137222	0.316465	-5.62253	1.48622	POLR2D
-0.127127	3.25227	-1.49578	0.137239	0.316465	-5.54928	-1.48615	BPGM
-0.27856	2.97611	-1.49473	0.137289	0.316506	-5.50759	-1.48596	AGBL1
-0.0627211	7.33701	-1.49364	0.137383	0.316646	-5.18874	-1.48561	ADPGK
-0.0966854	5.12615	-1.49716	0.137435	0.31669	-5.37432	-1.48541	EIF1AX
-0.223527	2.99088	-1.49545	0.137484	0.316728	-5.26206	-1.48523	PRICKLE2
-0.16302	3.97429	-1.4948	0.137675	0.317094	-5.51231	-1.4845	PGM2L1
0.0680976	7.01867	1.49184	0.137735	0.317157	-5.29784	1.48428	SUFU
-0.242802	3.49637	-1.49324	0.137804	0.317239	-5.2622	-1.48402	GABRB3
0.116398	4.00557	1.49099	0.138129	0.317913	-5.45763	1.48279	GTF2A2
-0.154456	3.22887	-1.49578	0.138214	0.31797	-5.62656	-1.48248	MARCKSL1
0.116142	10.6486	1.48845	0.138219	0.31797	-4.93903	1.48245	RUNX1
0.0743359	7.98958	1.49136	0.138265	0.317997	-5.19263	1.48228	NLK
-0.0613316	7.58357	-1.49015	0.138297	0.317997	-5.23114	-1.48216	FAM120B
-0.0553838	8.23043	-1.48935	0.138337	0.318014	-5.19961	-1.48201	VPS13D
0.380221	4.77377	1.48769	0.138388	0.318056	-4.86398	1.48182	ROR2
-0.0590725	6.50343	-1.49459	0.138494	0.318225	-5.72206	-1.48142	RNF19A
-0.161162	3.64823	-1.489	0.138537	0.318234	-5.29579	-1.48126	DUOX1
-0.139677	3.55924	-1.48877	0.138582	0.318234	-5.34205	-1.48109	TMEM134
-0.0922605	3.96992	-1.4908	0.138596	0.318234	-5.60621	-1.48104	ZNF282
0.0892461	4.99703	1.48964	0.138644	0.318268	-5.45039	1.48086	DDX55
-0.123811	3.95114	-1.489	0.138706	0.318336	-5.43462	-1.48063	RASGRP4
-0.0843949	5.2134	-1.49001	0.13906	0.319016	-5.45625	-1.4793	BAG4
-0.183895	4.53484	-1.48962	0.139075	0.319016	-5.164	-1.47924	OSBP2
-0.124671	3.81765	-1.48748	0.139101	0.319016	-5.48402	-1.47915	CCNJ
0.148225	6.06333	1.48509	0.139162	0.319079	-5.09731	1.47892	FAM20C
0.192312	7.28777	1.48451	0.139351	0.319438	-5.0586	1.47821	FCGR3A
-0.119207	4.81515	-1.48593	0.139419	0.31946	-5.15688	-1.47796	PLD2
-0.217215	3.29833	-1.48817	0.139427	0.31946	-5.24228	-1.47793	PPM1E
0.081643	5.61773	1.48511	0.139524	0.319607	-5.3598	1.47757	GOLPH3L
-0.191842	5.96832	-1.50243	0.139826	0.320225	-5.1263	-1.47644	PRUNE2
-0.0879771	7.48239	-1.48263	0.140073	0.320683	-5.16609	-1.47552	TGFB1
-0.0630521	5.67548	-1.48402	0.140092	0.320683	-5.64109	-1.47545	DHX35
-0.106157	5.46503	-1.48075	0.140417	0.321303	-5.43214	-1.47424	TEC
-0.101134	4.30922	-1.48179	0.140429	0.321303	-5.4451	-1.47419	GYG1
-0.445681	2.84888	-1.4798	0.140556	0.321516	-5.46414	-1.47373	HS3ST2
-0.161953	6.18679	-1.47955	0.140731	0.321803	-5.05299	-1.47308	MNDA
-0.11138	3.64774	-1.48247	0.140747	0.321803	-5.53485	-1.47301	UBXN8
-0.267686	2.93176	-1.48106	0.140843	0.321946	-5.16292	-1.47266	PDZRN4
-0.197926	3.40214	-1.48455	0.140916	0.321974	-5.35601	-1.47239	STOX2
-0.061601	4.93485	-1.48103	0.140947	0.321974	-5.82516	-1.47227	KANSL2
0.0524656	6.78644	1.48156	0.141009	0.321974	-5.55471	1.47204	MAP3K4
0.177041	6.67083	1.47836	0.14104	0.321974	-5.01987	1.47193	C12orf75
0.10117	7.1707	1.47861	0.141055	0.321974	-5.04959	1.47188	STX6
-0.0566998	5.69792	-1.48329	0.141061	0.321974	-5.79217	-1.47185	SUPT16H
-0.205196	2.91723	-1.48312	0.141105	0.321974	-5.3306	-1.47169	KIAA1671
0.0560787	6.70771	1.48058	0.141121	0.321974	-5.44827	1.47163	SPOP
-0.125666	3.32846	-1.47962	0.141211	0.322105	-5.4695	-1.47129	ATXN1L
-0.191107	3.54205	-1.49214	0.141246	0.322109	-5.35157	-1.47117	SLC4A4
0.263636	4.32039	1.47905	0.141374	0.322325	-4.70354	1.47069	EFCAB7
-0.139937	5.20228	-1.47744	0.141604	0.322773	-5.23905	-1.46985	WDR12
0.516234	2.95092	1.47496	0.141748	0.323026	-4.81864	1.46931	SOCS3
-0.0810188	8.03563	-1.47608	0.141832	0.323064	-5.22798	-1.469	PABPC1
0.12238	7.24209	1.47693	0.14184	0.323064	-5.22335	1.46897	FARP1
0.0783606	4.91765	1.47953	0.141884	0.323064	-5.72143	1.46881	KMT2B
0.0698169	4.9322	1.4773	0.141934	0.323064	-5.69314	1.46863	VRK3
0.256781	4.11252	1.47568	0.141964	0.323064	-4.77976	1.46852	MSH4
0.135238	5.90289	1.47451	0.141998	0.323064	-5.01052	1.46839	BID
-0.100328	5.55122	-1.47636	0.142006	0.323064	-5.34437	-1.46836	MYO19
-0.0976171	4.74793	-1.476	0.142031	0.323064	-5.52916	-1.46827	RPIA
0.0746143	6.89182	1.47537	0.142431	0.323851	-5.25942	1.4668	UBR4
0.0960234	8.59185	1.47291	0.142473	0.323851	-5.02381	1.46664	RFX3
-0.111444	3.69436	-1.47464	0.142477	0.323851	-5.46275	-1.46663	BET1L
0.121315	6.00944	1.47616	0.142688	0.324254	-5.18877	1.46586	SPART
0.446536	5.15271	1.47502	0.142756	0.324289	-4.52671	1.46561	SEPTIN11
-0.0871599	6.98935	-1.4717	0.142772	0.324289	-5.23528	-1.46555	XRCC4
0.123987	4.82969	1.47602	0.142803	0.324289	-5.26597	1.46543	LRRC1
-0.104636	3.87834	-1.47311	0.143074	0.324828	-5.65974	-1.46444	NUFIP1
0.138684	3.89057	1.47029	0.143361	0.325402	-5.30011	1.46339	C14orf119
0.096902	7.38755	1.46951	0.143495	0.325568	-5.01643	1.4629	ATP10D
-0.110486	3.87181	-1.47177	0.143501	0.325568	-5.56031	-1.46288	MRPL35
0.070122	6.60259	1.46986	0.143693	0.325927	-5.25743	1.46218	PRKX
-0.0655706	7.26224	-1.46977	0.143939	0.326409	-5.27906	-1.46128	RAB6A
0.156544	3.42183	1.46664	0.144281	0.327104	-5.39278	1.46003	IL20RB
0.114191	4.61399	1.46747	0.144313	0.327104	-5.52505	1.45992	PTCD2
0.0959125	4.33518	1.46751	0.144393	0.327209	-5.52896	1.45963	FARSA
0.0641495	6.53842	1.46739	0.144623	0.327653	-5.49674	1.45879	EXOC5
0.228447	4.51563	1.46532	0.144656	0.327653	-5.06763	1.45867	BHLHE40
-0.197081	2.88464	-1.47102	0.144746	0.327781	-5.41365	-1.45834	TMEM178A
0.0715707	7.13254	1.46647	0.145257	0.328861	-5.33246	1.45649	CDK17
-0.0813648	8.5463	-1.462	0.145414	0.329139	-5.1368	-1.45592	TPK1
-0.253203	4.4047	-1.46836	0.1455	0.329258	-5.22972	-1.45561	KALRN
0.0984521	6.39747	1.46641	0.145598	0.329403	-5.31092	1.45526	ENSA
-0.0473544	8.45034	-1.46296	0.145896	0.329999	-5.29129	-1.45418	TRIP12
0.0557165	5.66304	1.46317	0.145963	0.330039	-5.76028	1.45394	VCPIP1
-0.0957395	10.1925	-1.46012	0.145982	0.330039	-5.0603	-1.45387	ZEB2
-0.236797	3.79107	-1.4624	0.146057	0.330104	-5.3265	-1.4536	DOK6
0.055811	5.98847	1.46234	0.146078	0.330104	-5.59035	1.45352	CNOT6
-0.11155	5.18004	-1.46138	0.146124	0.330114	-5.15549	-1.45336	FAM120AOS
0.139332	3.86998	1.46038	0.146173	0.330114	-5.29345	1.45318	MBD3
-0.133593	6.67299	-1.46012	0.146211	0.330114	-4.95884	-1.45305	LIPA
-0.0724491	4.73162	-1.46265	0.146218	0.330114	-5.82265	-1.45302	CDC37L1
0.332937	3.37799	1.46035	0.146298	0.330216	-4.74315	1.45273	CIAO3
0.288526	4.08782	1.45818	0.146471	0.330351	-4.8882	1.45211	WNT5B
-0.0936278	3.60384	-1.46184	0.146475	0.330351	-5.71053	-1.45209	STK19
0.11438	8.77413	1.45783	0.146489	0.330351	-5.09692	1.45204	FNDC3B
0.330558	3.26525	1.4581	0.146494	0.330351	-4.85656	1.45203	DENND2A
-0.0711675	5.4815	-1.45881	0.146542	0.330383	-5.41994	-1.45186	ZNF333
-0.197467	5.1339	-1.45821	0.146628	0.330387	-4.9726	-1.45155	DPEP2
-0.153716	2.96808	-1.46072	0.146639	0.330387	-5.46582	-1.45151	COPRS
-0.0923692	7.43493	-1.45869	0.146672	0.330387	-5.11276	-1.45139	NPC1
-0.202747	4.83271	-1.46391	0.14668	0.330387	-5.24537	-1.45136	LRRC7
-0.131183	4.59918	-1.4584	0.146784	0.330409	-5.22062	-1.45098	CCNB1IP1
-0.125789	5.73125	-1.4596	0.146787	0.330409	-5.22894	-1.45097	EEF2
-0.0724709	4.61974	-1.45896	0.146792	0.330409	-5.63779	-1.45096	TXNDC12
-0.179054	3.22331	-1.45725	0.146882	0.330536	-5.29209	-1.45063	PNP
0.0722206	5.40812	1.45647	0.146991	0.330705	-5.47436	1.45024	RP2
0.0914726	7.85893	1.45596	0.147101	0.330874	-5.0928	1.44985	DNAJC5
-0.0825509	6.75583	-1.45787	0.14716	0.330932	-5.34321	-1.44964	HLCS
-0.129222	7.43643	-1.45544	0.147227	0.331005	-4.89325	-1.4494	GCNT2
-0.0841107	4.67246	-1.45717	0.14727	0.331025	-5.60714	-1.44924	MOV10
0.0806004	4.70724	1.45874	0.147317	0.331055	-5.59138	1.44907	ZNF335
-0.0737444	7.72239	-1.4549	0.147408	0.331161	-5.21738	-1.44875	MAP2K1
-0.222167	3.41867	-1.45772	0.147433	0.331161	-5.37203	-1.44866	SH3GL2
-0.0832274	4.00049	-1.45726	0.147631	0.331345	-5.77006	-1.44795	VPS11
-0.113164	6.10479	-1.45413	0.14765	0.331345	-5.11357	-1.44788	RBMS2
0.109208	4.23309	1.45969	0.147671	0.331345	-5.5718	1.44781	CEP97
-0.158105	4.85229	-1.45436	0.147679	0.331345	-5.16773	-1.44778	ATAD5
-0.0825058	8.1006	-1.45503	0.147685	0.331345	-5.25431	-1.44776	MYO5A
-0.104646	6.74483	-1.45397	0.147725	0.331357	-5.10893	-1.44762	PRKCD
-0.224805	4.67012	-1.46112	0.147875	0.331617	-5.32682	-1.44708	RIMS2
0.0520123	8.47964	1.45516	0.148083	0.332007	-5.44589	1.44634	EXOC6B
0.12106	6.18461	1.45222	0.148331	0.332487	-5.0182	1.44545	EEF1D
0.271347	4.18992	1.45257	0.148441	0.332657	-5.12357	1.44506	RAMP1
-0.201072	5.25782	-1.46551	0.148499	0.332709	-5.29394	-1.44485	MAP1B
0.0744915	5.8026	1.45549	0.148568	0.332788	-5.46487	1.44461	RPS6KB1
-0.0880736	6.54947	-1.45037	0.148617	0.33282	-5.29069	-1.44443	KLHL18
0.157809	4.49918	1.45167	0.148805	0.333026	-5.16542	1.44376	NDUFB4
0.102979	5.74632	1.45059	0.148818	0.333026	-5.20481	1.44372	C5orf15
-0.0765148	4.67825	-1.45465	0.148883	0.333026	-5.67501	-1.44349	SRRT
0.142419	4.50737	1.45014	0.1489	0.333026	-5.09907	1.44343	GSDMD
-0.0768127	6.55031	-1.45	0.148918	0.333026	-5.24834	-1.44336	FBXO38
0.0968653	5.06883	1.4498	0.148934	0.333026	-5.4332	1.44331	PNRC2
0.136843	3.42092	1.45131	0.148966	0.333026	-5.57422	1.44319	TMEM126A
0.217061	3.51866	1.4494	0.149001	0.333026	-5.27421	1.44307	SLC13A4
-0.0564695	6.86506	-1.45041	0.149018	0.333026	-5.40571	-1.44301	CLINT1
0.116072	8.81974	1.4484	0.149094	0.333091	-5.13939	1.44274	TRPS1
-0.162037	3.62767	-1.45121	0.149116	0.333091	-5.25566	-1.44266	MRPS34
-0.216832	6.94494	-1.44867	0.149187	0.333151	-5.06682	-1.44241	VSIG4
-0.0866948	5.98264	-1.45226	0.149211	0.333151	-5.48148	-1.44232	MPHOSPH9
-0.247051	3.87204	-1.45025	0.149313	0.333303	-5.3089	-1.44196	LDB2
-0.114068	5.82426	-1.45224	0.149487	0.333575	-5.34798	-1.44135	RALGPS1
-0.215584	2.88201	-1.45065	0.149504	0.333575	-5.43246	-1.44129	THSD7A
-0.254861	4.03901	-1.45028	0.149672	0.33382	-5.194	-1.44069	GRM7
0.349151	5.18372	1.44681	0.149683	0.33382	-4.8645	1.44065	CGNL1
0.121278	6.67216	1.45126	0.149874	0.33417	-5.26986	1.43998	TJP1
-0.0620299	8.70409	-1.44699	0.149912	0.334178	-5.15949	-1.43984	LRBA
-0.144777	4.80633	-1.44711	0.150183	0.334641	-5.2452	-1.43888	GABARAPL2
-0.066261	7.07763	-1.44676	0.150189	0.334641	-5.43104	-1.43887	SERGEF
-0.236329	2.9703	-1.44774	0.150262	0.334728	-5.38362	-1.43861	PDZRN3
0.17563	3.65497	1.44533	0.150385	0.334926	-5.23539	1.43817	SMOX
-0.152453	3.44504	-1.44674	0.150486	0.335019	-5.45412	-1.43782	CHST12
0.0783901	5.18385	1.44568	0.150496	0.335019	-5.62274	1.43778	MED1
-0.0857226	5.28012	-1.44589	0.150532	0.335022	-5.42438	-1.43765	EIF3D
-0.103376	6.24904	-1.44512	0.150606	0.33503	-5.28713	-1.43739	TASP1
0.0996994	7.37191	1.44331	0.150612	0.33503	-5.0341	1.43737	SNX30
-0.203669	3.33738	-1.45361	0.150639	0.33503	-5.43301	-1.43728	ARNT2
-0.240568	4.10259	-1.44549	0.150822	0.335361	-5.12536	-1.43663	ZFPM2
0.0893318	5.16695	1.44521	0.150879	0.335409	-5.56699	1.43643	PCED1A
-0.14072	10.7355	-1.44241	0.150949	0.335424	-5.08814	-1.43619	KCNQ3
0.150736	7.14306	1.44204	0.150985	0.335424	-5.00294	1.43606	ZNF618
-0.0863897	8.75828	-1.44288	0.150996	0.335424	-5.05133	-1.43602	PLCL2
-0.198765	6.33366	-1.44196	0.15108	0.335424	-5.18745	-1.43573	RPL12
-0.0568306	8.16184	-1.44391	0.151121	0.335424	-5.2638	-1.43558	NSD1
-0.217223	9.01918	-1.44171	0.151125	0.335424	-5.0577	-1.43557	KCNIP1
-0.180243	3.89097	-1.44404	0.151128	0.335424	-5.34231	-1.43556	KATNAL1
0.0910833	6.31311	1.44121	0.151354	0.335851	-5.20453	1.43476	ARHGEF40
-0.177831	3.55186	-1.43993	0.151659	0.336451	-5.30039	-1.4337	GEN1
0.172947	4.75108	1.43943	0.151891	0.336876	-4.98909	1.43289	SQOR
0.180916	3.81882	1.43888	0.151921	0.336876	-5.22607	1.43278	UHRF1
0.0867937	4.44965	1.4409	0.152179	0.337252	-5.68286	1.43188	TRAPPC2
0.275911	4.59745	1.43779	0.152192	0.337252	-5.05055	1.43183	LDLRAD3
-0.093935	6.895	-1.44052	0.152194	0.337252	-5.25969	-1.43182	EIF4A2
0.0987932	6.17209	1.43882	0.152241	0.337278	-5.35692	1.43166	MRPL1
-0.146036	7.37036	-1.43735	0.152297	0.337327	-5.06632	-1.43146	CENPP
0.0672067	8.90401	1.43667	0.152456	0.337575	-5.39488	1.43091	WDFY4
-0.131312	4.23469	-1.43847	0.152479	0.337575	-5.37831	-1.43083	POP5
0.366342	4.04904	1.43856	0.152613	0.337742	-4.64969	1.43036	PRXL2A
0.0702148	6.1593	1.44011	0.152624	0.337742	-5.40368	1.43032	ZNF680
-0.27168	4.74922	-1.43637	0.152697	0.337779	-5.07048	-1.43007	RHOB
-0.0750653	3.88443	-1.43881	0.152711	0.337779	-5.97623	-1.43002	KCTD10
-0.136147	4.73723	-1.43711	0.152745	0.337779	-5.25403	-1.4299	PCTP
0.115444	3.63443	1.43736	0.152783	0.337786	-5.57983	1.42977	TMEM150A
0.0695459	6.00869	1.43685	0.152837	0.337823	-5.44981	1.42958	DESI2
0.0941938	3.53441	1.43957	0.152869	0.337823	-5.78426	1.42947	ZNF778
-0.0887293	3.29765	-1.43839	0.152948	0.33792	-5.95201	-1.4292	TCFL5
0.119977	3.7921	1.43578	0.153381	0.338799	-5.52423	1.42769	PPP2R3B
-0.557115	0.982374	-1.43522	0.153712	0.339453	-4.45932	-1.42654	SOD2
-0.0822336	6.15295	-1.43585	0.153934	0.339867	-5.54811	-1.42577	COG6
-0.139873	3.31035	-1.43426	0.153994	0.33992	-5.56667	-1.42557	RNF187
0.0637459	7.74619	1.43133	0.154189	0.340275	-5.21676	1.42489	ASXL2
-0.0702623	5.50631	-1.43252	0.154352	0.340557	-5.6311	-1.42433	FAM149B1
-0.118298	4.51324	-1.43432	0.154401	0.340587	-5.42336	-1.42416	GHITM
-0.163022	4.87921	-1.42962	0.154643	0.340922	-5.17636	-1.42332	ARRDC5
0.195934	3.12639	1.43143	0.154745	0.340922	-5.36397	1.42297	ACOT7
-0.199295	10.2844	-1.42853	0.154749	0.340922	-5.03074	-1.42296	SYNDIG1
0.300925	3.0158	1.42803	0.154751	0.340922	-5.30881	1.42295	ANXA1
-0.0955224	4.98636	-1.42993	0.154798	0.340922	-5.41532	-1.42279	TMEM219
-0.254094	3.90275	-1.42819	0.154818	0.340922	-5.16989	-1.42272	RPL39
-0.089146	3.93395	-1.4293	0.154826	0.340922	-5.70631	-1.42269	FUNDC2
0.21553	2.96465	1.42983	0.154834	0.340922	-5.18777	1.42266	SPIRE2
0.127796	4.49171	1.42848	0.154912	0.341016	-5.34526	1.42239	TMEM14C
-0.113689	3.75956	-1.43351	0.15501	0.341082	-5.62778	-1.42206	PLCG1
-0.117973	3.35556	-1.43022	0.155012	0.341082	-5.77535	-1.42205	TMEM161A
0.120663	6.33266	1.42982	0.155107	0.341215	-5.28688	1.42172	DENND1B
-0.226769	2.80496	-1.42869	0.155578	0.342173	-5.51242	-1.4201	SYT16
-0.200657	3.09835	-1.42523	0.155731	0.342431	-5.4489	-1.41958	GIMAP6
0.0568236	8.75995	1.42558	0.155782	0.342466	-5.29278	1.4194	WIPF1
-0.269611	4.59339	-1.42777	0.155933	0.34268	-5.53407	-1.41888	PRKG1
0.153646	7.22494	1.4242	0.15595	0.34268	-5.08385	1.41883	PPP1CB
-0.246879	4.19502	-1.42735	0.155999	0.34271	-5.17327	-1.41866	CACNA1C
0.127759	4.6876	1.4256	0.156107	0.342739	-5.27413	1.41829	TMEM179B
-0.168784	3.37227	-1.4331	0.156107	0.342739	-5.63281	-1.41829	DKK3
-0.228701	3.2108	-1.42429	0.15612	0.342739	-5.24679	-1.41824	EDDM13
-0.0815633	7.22714	-1.42532	0.156158	0.342739	-5.08063	-1.41811	SEC63
0.0662249	8.36645	1.42441	0.156188	0.342739	-5.09796	1.41801	SMURF2
-0.0637847	5.97683	-1.42455	0.156399	0.343124	-5.56778	-1.41729	GTF2E2
0.0464041	8.19676	1.42482	0.156482	0.343229	-5.42697	1.417	TRIM44
-0.162462	6.77675	-1.42282	0.156566	0.343335	-5.23021	-1.41672	BTG2
0.0607122	6.9629	1.42442	0.156616	0.343366	-5.37966	1.41654	SACM1L
-0.068343	4.85462	-1.42548	0.156668	0.343366	-5.78534	-1.41637	COQ10B
-0.0594261	5.82533	-1.42686	0.156717	0.343366	-5.66228	-1.4162	MAU2
-0.0933134	6.0665	-1.42227	0.156722	0.343366	-5.23434	-1.41618	SIN3A
-0.0654776	4.85173	-1.42473	0.156807	0.343402	-5.76765	-1.41589	POLDIP3
-0.0739912	5.21805	-1.42595	0.156833	0.343402	-5.60331	-1.4158	EXOC7
-0.180881	3.30196	-1.42281	0.156844	0.343402	-5.38078	-1.41577	ARPC1B
-0.249067	4.69874	-1.42659	0.156992	0.343648	-5.17423	-1.41526	RYR2
-0.207949	6.44933	-1.42174	0.157029	0.343651	-5.19035	-1.41514	RPL34
0.336784	6.78432	1.42084	0.157082	0.343689	-4.87401	1.41496	ERC2
0.0749504	7.56948	1.42317	0.157158	0.343778	-5.19434	1.4147	CAMSAP2
0.138008	5.14501	1.42318	0.157223	0.343844	-5.40283	1.41447	DGKH
0.086072	7.18914	1.42106	0.157321	0.343981	-5.21434	1.41414	KAT2B
-0.267582	5.07101	-1.42367	0.157389	0.344037	-5.16063	-1.41391	LRRTM4
-0.111443	4.02312	-1.42449	0.157423	0.344037	-5.53771	-1.41379	DYNLL2
0.184245	3.34146	1.42448	0.157482	0.344037	-5.47414	1.41359	ABCB9
-0.0654257	7.1929	-1.42041	0.157494	0.344037	-5.25006	-1.41355	USP10
-0.0833892	5.2571	-1.42255	0.157554	0.344037	-5.61891	-1.41335	PSMG2
0.147776	3.85658	1.41959	0.157559	0.344037	-5.33129	1.41333	HDHD3
-0.100629	6.17562	-1.41886	0.157741	0.344357	-5.25191	-1.41271	AKR1A1
0.101705	4.5789	1.41916	0.157892	0.34444	-5.465	1.4122	CASP3
-0.120312	4.75731	-1.41915	0.157892	0.34444	-5.39884	-1.4122	ZNF75A
-0.220922	2.90791	-1.41817	0.157897	0.34444	-5.33437	-1.41218	LRRC39
0.0600658	7.92796	1.41818	0.157921	0.34444	-5.34106	1.4121	PSME4
-0.210305	2.8704	-1.41915	0.158008	0.344552	-5.60673	-1.4118	ZPBP
0.0831365	5.59563	1.42111	0.158062	0.344592	-5.48603	1.41162	DUT
0.10183	6.4357	1.42291	0.158116	0.344632	-5.34914	1.41144	CEP290
-0.156276	4.24463	-1.41752	0.158304	0.344963	-5.30136	-1.4108	DOCK6
0.15236	9.30304	1.41612	0.158472	0.345252	-5.08093	1.41023	NCK2
-0.0907912	6.99034	-1.41616	0.158514	0.345266	-5.30327	-1.41009	PLEKHO1
-0.0660281	5.88011	-1.41794	0.158649	0.345478	-5.61115	-1.40963	ACADM
0.119675	3.89261	1.41973	0.158682	0.345478	-5.50162	1.40952	CBX6
0.215925	3.33076	1.41573	0.158729	0.345489	-5.16407	1.40936	ADORA1
0.132717	6.36323	1.41477	0.158759	0.345489	-5.07884	1.40926	ELL
0.137333	4.44262	1.41978	0.158863	0.345578	-5.51253	1.40891	SPRY3
0.343008	5.53645	1.41516	0.158871	0.345578	-5.01811	1.40888	SPON1
-0.208692	2.82215	-1.41837	0.159067	0.345841	-5.32589	-1.40822	LTBP1
0.0444991	7.19564	1.41633	0.159077	0.345841	-5.59731	1.40818	DHX9
0.110475	6.70078	1.41427	0.159098	0.345841	-5.15743	1.40811	TTLL5
-0.225683	2.81614	-1.41432	0.159165	0.345907	-5.26203	-1.40789	HHIPL1
0.117944	3.71655	1.4146	0.159219	0.345907	-5.54953	1.4077	ZNF202
-0.185133	4.91146	-1.41396	0.159236	0.345907	-5.2424	-1.40765	TNFSF10
-0.198457	2.62427	-1.41605	0.15929	0.345948	-5.63028	-1.40746	NGEF
-0.1379	4.29282	-1.41693	0.159501	0.34626	-5.51795	-1.40675	IRAK1BP1
-0.147587	4.87545	-1.41309	0.159505	0.34626	-5.10103	-1.40674	NDST1
-0.0804927	5.596	-1.4133	0.15968	0.346562	-5.4203	-1.40615	SEC61A1
-0.167462	5.04101	-1.41451	0.159801	0.346626	-5.08642	-1.40574	NME3
0.29144	3.45672	1.41089	0.159834	0.346626	-5.06471	1.40563	ADGRE1
-0.226926	5.43387	-1.4153	0.159865	0.346626	-5.17083	-1.40553	CTNND2
-0.0825238	5.73851	-1.41737	0.159883	0.346626	-5.54157	-1.40547	HLTF
-0.0844351	7.01225	-1.41321	0.159888	0.346626	-5.17995	-1.40545	NUCKS1
-0.141547	3.47875	-1.41329	0.159942	0.346666	-5.45305	-1.40527	ZNF428
-0.0794653	4.50597	-1.41498	0.160076	0.346878	-5.80835	-1.40482	SRD5A1
-0.433022	2.59861	-1.40945	0.160306	0.347299	-4.75672	-1.40404	FBN2
-0.10896	3.59619	-1.41259	0.160405	0.347438	-5.72374	-1.40371	NDUFAF1
-0.148895	8.94481	-1.40846	0.16067	0.347932	-4.86267	-1.40282	RPS6KA2
0.421508	4.89639	1.40995	0.160793	0.348122	-4.51723	1.40241	HEXD
0.108595	5.65574	1.40826	0.16086	0.348188	-5.34222	1.40219	BARD1
0.0462442	7.29765	1.40928	0.160993	0.3484	-5.61005	1.40174	PPP4R3A
-0.223937	3.2347	-1.41085	0.161107	0.348568	-5.2593	-1.40136	PCSK2
-0.0505971	6.33992	-1.40836	0.161172	0.348589	-5.82233	-1.40114	PSMF1
-0.218091	4.72567	-1.41015	0.161188	0.348589	-5.30087	-1.40109	FGF12
0.149643	3.02414	1.40716	0.161577	0.349351	-5.65077	1.39979	SYCE2
0.100347	4.06577	1.40691	0.161741	0.349563	-5.65739	1.39924	BAHD1
0.100356	3.712	1.40749	0.161747	0.349563	-5.72106	1.39922	PEX5
-0.212191	6.03413	-1.4136	0.161861	0.349732	-5.38452	-1.39884	NRG3
0.114123	4.30948	1.40709	0.161973	0.349895	-5.59424	1.39847	NUDT4
0.189658	5.28209	1.40344	0.162076	0.350042	-5.29029	1.39812	NFKBID
0.102717	5.09344	1.40486	0.162134	0.350088	-5.42169	1.39793	UFSP2
0.244849	4.73677	1.40226	0.162321	0.350413	-5.23744	1.39731	PFKFB4
-0.214898	5.70852	-1.40267	0.162381	0.350466	-5.15246	-1.39711	JUNB
-0.0617118	6.71013	-1.40502	0.162579	0.350816	-5.55571	-1.39645	DNM1L
-0.343489	2.35686	-1.40054	0.162891	0.35141	-5.17391	-1.39541	ARSJ
-0.0862831	4.5577	-1.40302	0.162969	0.3515	-5.65545	-1.39516	ZNF783
0.0834299	5.07595	1.40121	0.16328	0.351975	-5.58667	1.39412	MSRB2
0.0498687	8.4046	1.40135	0.16329	0.351975	-5.40433	1.39409	FTO
0.0683689	6.91252	1.40181	0.163298	0.351975	-5.35127	1.39407	SLC35F5
0.0730584	5.18972	1.40112	0.16337	0.352053	-5.62216	1.39383	RIOK1
-0.236282	2.96517	-1.39903	0.163485	0.352212	-5.27242	-1.39345	LYZ
0.0545987	5.54343	1.40003	0.163517	0.352212	-5.70906	1.39334	WHAMM
-0.166173	3.2371	-1.39959	0.16367	0.352464	-5.51475	-1.39283	BAIAP2L1
-0.0606083	5.59992	-1.4011	0.163725	0.352505	-5.65498	-1.39265	PRPSAP2
0.127681	6.38103	1.39844	0.163782	0.352549	-5.08753	1.39246	GLRX
0.0506591	8.3763	1.39942	0.16387	0.352618	-5.48023	1.39217	KDM6A
-0.0759757	6.54663	-1.39987	0.163887	0.352618	-5.41174	-1.39212	NOL10
0.0650247	6.91978	1.39873	0.164003	0.352717	-5.53684	1.39173	TGOLN2
0.0739489	5.84011	1.39844	0.164006	0.352717	-5.38488	1.39173	MED28
-0.106693	2.9915	-1.39938	0.164297	0.353254	-5.88422	-1.39076	LRRC8A
-0.0654126	5.76168	-1.39933	0.164328	0.353254	-5.62583	-1.39066	CSAD
-0.223102	3.62252	-1.39907	0.164474	0.353442	-5.29413	-1.39018	SPTBN4
-0.061672	6.17959	-1.40011	0.164488	0.353442	-5.64079	-1.39013	SNX4
0.13547	4.55947	1.39597	0.164691	0.353799	-5.35167	1.38947	CCDC73
-0.241124	3.4462	-1.39841	0.164778	0.353909	-5.3121	-1.38918	FAT3
0.104985	5.28328	1.3986	0.164816	0.353912	-5.32915	1.38905	AP5M1
0.137607	4.83334	1.39336	0.165209	0.35452	-5.13497	1.38776	CDK2AP1
0.160702	4.16242	1.39761	0.165261	0.35452	-5.40184	1.38759	TSPYL1
0.224775	5.30358	1.39906	0.165305	0.35452	-5.02888	1.38745	MAP7
0.127465	3.33214	1.39496	0.165339	0.35452	-5.5316	1.38734	FTSJ1
0.239926	6.304	1.39227	0.165376	0.35452	-5.0473	1.38722	PRDM1
-0.0585035	5.6581	-1.39525	0.165399	0.35452	-5.73297	-1.38714	OSTM1
0.127091	3.51475	1.39605	0.165437	0.35452	-5.55109	1.38702	LYRM1
-0.073152	6.40965	-1.39354	0.16547	0.35452	-5.5517	-1.38691	SSR1
-0.215325	2.85096	-1.39541	0.165476	0.35452	-5.47643	-1.38689	KCND3
0.229357	5.32369	1.39453	0.165499	0.35452	-4.87346	1.38681	NETO2
-0.159336	3.14897	-1.39329	0.165501	0.35452	-5.4019	-1.38681	IFI35
0.0590477	6.78607	1.39287	0.165628	0.354649	-5.44087	1.38639	SAMD8
-0.239498	2.93983	-1.39404	0.165634	0.354649	-5.49375	-1.38637	STMN2
0.112435	8.37178	1.39205	0.165685	0.354678	-4.91793	1.3862	HDAC4
0.0689768	6.90819	1.39279	0.165778	0.354758	-5.27452	1.3859	APPBP2
-0.209718	7.31032	-1.40049	0.165804	0.354758	-5.41288	-1.38581	RBFOX1
-0.109681	11.0002	-1.39104	0.165867	0.354758	-4.94766	-1.38561	ARHGAP26
0.0578084	7.71283	1.39077	0.165868	0.354758	-5.43921	1.3856	SP3
-0.0959994	6.59166	-1.39311	0.166055	0.35508	-5.17888	-1.38499	MINDY2
0.235862	2.63888	1.39047	0.166179	0.355233	-5.37934	1.38458	MEP1A
0.0792156	7.1973	1.39015	0.166219	0.355233	-5.21164	1.38446	NBDY
-0.0884006	6.12091	-1.39077	0.166236	0.355233	-5.32224	-1.3844	LMF1
-0.217558	4.15375	-1.39026	0.166339	0.355373	-5.05295	-1.38406	ENPP4
0.0705571	5.37367	1.39873	0.16649	0.355618	-5.78437	1.38357	NFXL1
0.0811357	5.0226	1.39141	0.166598	0.355755	-5.5653	1.38322	ELMO2
-0.134755	3.51329	-1.38961	0.166627	0.355755	-5.47278	-1.38312	C11orf24
-0.108519	3.4027	-1.39022	0.166779	0.356001	-5.65392	-1.38263	GPAM
0.120468	5.39941	1.38857	0.167114	0.356624	-5.3474	1.38154	CROCC
-0.194794	3.10293	-1.39083	0.167179	0.356624	-5.34347	-1.38133	SYT9
0.179502	3.26199	1.39235	0.167181	0.356624	-5.67183	1.38132	GJA1
-0.0864033	4.50479	-1.39058	0.16723	0.356649	-5.7019	-1.38116	RNF8
0.153887	6.35756	1.38707	0.167275	0.356667	-5.09948	1.38101	CXADR
-0.185034	3.31975	-1.39297	0.16733	0.356707	-5.49875	-1.38083	SLC6A1
-0.0629121	7.52584	-1.38624	0.167441	0.356864	-5.39723	-1.38047	CRLF3
-0.0831047	5.04287	-1.38994	0.167523	0.35696	-5.64943	-1.38021	WBP4
0.0850377	7.67568	1.38535	0.167573	0.356989	-5.31111	1.38004	APAF1
-0.0461072	6.20913	-1.38681	0.167751	0.35729	-5.86893	-1.37947	PDCD10
-0.116523	3.37102	-1.38734	0.167826	0.357301	-5.62634	-1.37922	MTERF2
-0.0462222	8.35173	-1.38766	0.167833	0.357301	-5.46054	-1.3792	ZNF644
-0.156796	7.97353	-1.38523	0.167887	0.357301	-5.11377	-1.37903	PRKCE
0.113411	5.29212	1.38452	0.167967	0.357301	-5.45304	1.37877	ERN1
-0.107778	5.04016	-1.38454	0.167978	0.357301	-5.33562	-1.37873	SEPSECS
-0.0787192	4.4359	-1.38975	0.168015	0.357301	-5.83836	-1.37861	TOLLIP
-0.215122	3.22015	-1.38715	0.168055	0.357301	-5.50764	-1.37848	CAMK2B
-0.191643	4.49943	-1.38751	0.168073	0.357301	-5.15825	-1.37842	DLC1
0.115963	4.34525	1.38869	0.168087	0.357301	-5.43152	1.37838	MPLKIP
0.0750145	5.41659	1.387	0.168146	0.357346	-5.74524	1.37819	TRAP1
-0.178445	3.3451	-1.39103	0.168243	0.357475	-5.65814	-1.37787	ADAM23
-0.0481845	7.55432	-1.38795	0.168492	0.357902	-5.51309	-1.37707	RABGAP1
0.349658	3.22882	1.38355	0.168571	0.357902	-4.83656	1.37681	MICOS13
-0.222865	4.65303	-1.38715	0.168572	0.357902	-5.28461	-1.37681	STXBP5L
-0.133828	4.92609	-1.38458	0.168591	0.357902	-5.38753	-1.37674	SGK3
0.094625	5.52343	1.3849	0.168707	0.35807	-5.48555	1.37637	UBXN2A
-0.128669	3.30969	-1.38212	0.169052	0.358703	-5.6767	-1.37525	TFB2M
0.103048	3.89603	1.38181	0.169103	0.358703	-5.60932	1.37509	KLF16
-0.198192	4.41564	-1.38783	0.169145	0.358703	-5.2635	-1.37496	DNAJC6
0.0819985	5.59021	1.38062	0.169153	0.358703	-5.43764	1.37493	ATG3
-0.151556	4.33751	-1.38275	0.169224	0.358775	-5.24315	-1.3747	POMT1
-0.11148	8.43613	-1.38017	0.169294	0.358845	-5.04666	-1.37447	IL13RA1
-0.0684249	4.2683	-1.38271	0.169439	0.359073	-5.94067	-1.37401	FOXJ2
0.0781581	6.72953	1.37922	0.169532	0.359192	-5.32698	1.37371	ASCC1
-0.164049	5.39394	-1.38112	0.169664	0.359393	-5.26568	-1.37328	KCNMB4
-0.300445	1.24386	-1.3873	0.169868	0.359746	-4.92523	-1.37263	SLC25A32
-0.0889018	4.86912	-1.37938	0.169955	0.359853	-5.60113	-1.37235	MRPS35
-0.108345	6.10792	-1.37767	0.170121	0.360125	-5.32746	-1.37182	C3AR1
-0.102964	3.59922	-1.37937	0.170293	0.360411	-5.69747	-1.37126	RNF167
0.0863863	6.76714	1.37693	0.170367	0.360488	-5.23476	1.37103	COLGALT1
0.0738995	7.07268	1.37602	0.170461	0.360555	-5.44021	1.37072	UBA6
-0.254761	3.17593	-1.37677	0.170472	0.360555	-5.20116	-1.37069	IGF2BP3
-0.349627	5.20319	-1.37614	0.170578	0.3607	-4.90732	-1.37035	DLGAP2
0.156283	4.10259	1.37598	0.170665	0.360804	-5.34446	1.37007	ICAM1
0.0648165	7.9772	1.37579	0.170899	0.36121	-5.36005	1.36932	RALGAPA1
-0.101488	6.05319	-1.37587	0.170931	0.36121	-5.32927	-1.36922	ZNHIT6
-0.0347073	7.68095	-1.37828	0.170997	0.36127	-5.90919	-1.36901	ZFR
-0.105407	2.84946	-1.3771	0.171059	0.361323	-5.89998	-1.36881	RRAGC
0.177984	4.52534	1.37282	0.171383	0.361875	-5.20412	1.36777	BMF
0.0724455	7.55754	1.37385	0.171395	0.361875	-5.20592	1.36774	SERPINB6
-0.088509	5.49937	-1.37326	0.171817	0.362687	-5.50711	-1.36639	AAMDC
-0.0901052	4.35171	-1.37323	0.171856	0.36269	-5.68735	-1.36627	IMPACT
-0.170681	3.94616	-1.37435	0.172014	0.362946	-5.47663	-1.36576	ZNF704
0.147151	5.48839	1.37136	0.172076	0.362998	-5.2408	1.36556	SMAD6
0.0669054	8.34543	1.37027	0.172313	0.363387	-5.40317	1.36481	VPS8
-0.177402	2.88455	-1.3734	0.172336	0.363387	-5.55901	-1.36474	UPP2
-0.0926778	5.36237	-1.37367	0.172426	0.363447	-5.47951	-1.36445	CAMKK2
-0.0943193	6.8203	-1.37149	0.172439	0.363447	-5.21653	-1.36441	SLC20A2
0.0714121	6.10399	1.36929	0.17256	0.363568	-5.45084	1.36402	CTPS2
-0.0445275	7.21738	-1.37106	0.172571	0.363568	-5.60225	-1.36399	PPP4R3B
0.0745455	6.53829	1.36985	0.172671	0.363699	-5.36369	1.36367	PREP
-0.0762466	4.65248	-1.37147	0.173006	0.364256	-5.87152	-1.36261	FBXL18
0.178825	3.91586	1.36807	0.17301	0.364256	-5.21804	1.3626	IRF2BPL
0.094667	3.93832	1.37022	0.173103	0.364372	-5.77875	1.3623	ZNF341
0.324077	2.50817	1.36593	0.173359	0.364832	-5.23916	1.36149	VDR
-0.142078	6.63264	-1.36649	0.173609	0.365278	-5.01899	-1.3607	HLA-DMB
0.0593644	4.94268	1.36675	0.173707	0.365387	-5.85635	1.36039	NFRKB
0.140854	9.97567	1.36522	0.173736	0.365387	-4.97439	1.3603	SRGAP1
0.0897963	5.51242	1.36596	0.174016	0.365898	-5.42492	1.35941	ACAA1
0.0794622	5.60542	1.36588	0.174584	0.367011	-5.54333	1.35762	DCAF17
-0.0547761	8.3296	-1.36389	0.174685	0.367146	-5.38146	-1.3573	NCKAP1L
-0.203102	3.91913	-1.36837	0.174795	0.367296	-5.33661	-1.35696	DSCAML1
-0.155572	4.59227	-1.36179	0.174848	0.367304	-5.2486	-1.35679	UCP2
-0.0685769	6.49145	-1.36297	0.174874	0.367304	-5.49445	-1.35671	DELE1
-0.0800036	3.90309	-1.36289	0.174989	0.367465	-5.88789	-1.35635	RP9
-0.0660664	5.55231	-1.36694	0.175029	0.36747	-5.69554	-1.35622	RNPS1
0.074086	6.00356	1.3653	0.175152	0.367648	-5.51219	1.35583	TATDN1
-0.0551526	6.71877	-1.36236	0.175236	0.367746	-5.49085	-1.35557	MED15
0.163736	3.62012	1.3622	0.175352	0.367836	-5.35197	1.35521	CHMP2A
-0.205462	3.73288	-1.36606	0.175369	0.367836	-5.37268	-1.35515	NFIB
0.100096	6.84355	1.36068	0.175423	0.367836	-5.18391	1.35498	CLCN5
0.242674	2.97472	1.361	0.175449	0.367836	-5.4058	1.3549	ANXA6
0.245166	2.9743	1.36245	0.175469	0.367836	-5.26579	1.35484	FGF2
-0.220089	4.22889	-1.3678	0.175641	0.368118	-5.50139	-1.3543	UNC5D
-0.0770064	4.08645	-1.36414	0.175708	0.368169	-5.96974	-1.35409	GOT2
-0.213275	6.20423	-1.36582	0.175741	0.368169	-5.21414	-1.35399	LRP1B
0.0487928	6.7606	1.36012	0.175823	0.368262	-5.65468	1.35373	WDR44
0.116923	8.26947	1.35833	0.175931	0.368408	-5.12818	1.35339	INPP4A
-0.0511261	7.91915	-1.35949	0.176058	0.368519	-5.57944	-1.35299	STX8
0.0681063	5.21812	1.36011	0.17606	0.368519	-5.73216	1.35299	FYCO1
-0.0648397	7.83728	-1.35826	0.176231	0.368798	-5.3085	-1.35245	GATAD2B
0.336612	6.2521	1.35715	0.1763	0.368835	-4.99206	1.35223	CEMIP2
0.0651627	6.33048	1.35955	0.176325	0.368835	-5.56715	1.35216	EPS15L1
0.10254	7.01987	1.35762	0.17641	0.368868	-5.31279	1.35189	PECAM1
0.0815131	4.41568	1.35768	0.176417	0.368868	-5.72706	1.35187	NOP14
-0.132096	5.23287	-1.35676	0.176623	0.36913	-5.34764	-1.35123	PLK3
-0.0859492	4.47318	-1.35894	0.176626	0.36913	-5.71913	-1.35122	ZNF140
-0.229373	3.04424	-1.35825	0.176656	0.36913	-5.31934	-1.35112	CNTN3
0.0576788	7.22132	1.3567	0.17673	0.369204	-5.37037	1.35089	EYA3
-0.111234	7.89716	-1.35539	0.176921	0.369523	-5.27228	-1.3503	RGS10
-0.233148	7.0353	-1.35503	0.177059	0.369673	-5.41671	-1.34987	MRC1
0.406452	4.73978	1.35633	0.177068	0.369673	-4.57277	1.34984	PACC1
0.0618799	5.69497	1.35663	0.177119	0.369699	-5.77247	1.34968	PGPEP1
-0.16018	3.11724	-1.36202	0.177296	0.369926	-5.63734	-1.34913	FAM171B
0.0928051	8.10419	1.35417	0.177304	0.369926	-5.23704	1.3491	ARHGAP31
-0.139527	7.80029	-1.35446	0.17741	0.370068	-5.0522	-1.34877	ZEB1
-0.186287	3.07219	-1.35401	0.177455	0.370082	-5.45759	-1.34863	ADGRG2
-0.0661195	6.04013	-1.35563	0.177507	0.37011	-5.47403	-1.34847	PSMB7
0.134196	5.10287	1.35274	0.17782	0.370684	-5.25224	1.3475	FXYD5
0.0840503	3.95754	1.3541	0.177879	0.370728	-5.79861	1.34731	RNASEL
-0.210688	5.9153	-1.36176	0.17808	0.371068	-5.54413	-1.34669	SYT1
-0.149167	4.7179	-1.34987	0.178629	0.372095	-5.25875	-1.34499	RAB32
-0.179644	7.0184	-1.35018	0.178685	0.372095	-5.3476	-1.34481	PDGFB
-0.0991028	5.21287	-1.35068	0.178688	0.372095	-5.47396	-1.3448	DCAF12
-0.094591	4.95646	-1.35009	0.178911	0.372478	-5.64311	-1.34412	PTER
0.174453	3.64165	1.35314	0.178966	0.372513	-5.36403	1.34395	TRIM69
0.153006	3.00169	1.34998	0.179115	0.372743	-5.61675	1.34349	GPR162
0.0787069	8.14102	1.34752	0.17943	0.373318	-5.46605	1.34251	DENND5A
-0.138784	8.30723	-1.3473	0.179529	0.373444	-5.10273	-1.34221	TMEM156
0.0955159	5.9291	1.35188	0.17994	0.37422	-5.53778	1.34094	LARP1B
0.0786162	4.01314	1.35025	0.180036	0.374339	-5.91022	1.34064	LIG4
-0.088883	7.65817	-1.34594	0.180164	0.374468	-5.29481	-1.34025	EXOC6
0.104081	3.61215	1.34891	0.180175	0.374468	-5.66816	1.34022	PRR14
0.190165	5.80611	1.34593	0.180254	0.374493	-5.08608	1.33997	JUND
-0.0784453	7.48305	-1.34606	0.180266	0.374493	-5.30015	-1.33994	LMBRD1
-0.203822	3.3888	-1.34486	0.180303	0.374493	-5.28939	-1.33982	SSC4D
0.0690785	7.60967	1.34644	0.180356	0.374523	-5.22941	1.33966	KIAA0232
-0.127071	3.93558	-1.34799	0.180446	0.374631	-5.55444	-1.33938	SBDS
-0.103702	5.137	-1.34697	0.180525	0.374684	-5.42138	-1.33914	NDUFV1
0.125623	4.05459	1.34527	0.180581	0.374684	-5.50365	1.33897	LRRC75A
-0.0930671	10.9879	-1.34406	0.180588	0.374684	-5.33867	-1.33895	EPB41L2
-0.0606468	6.23388	-1.34575	0.180705	0.374848	-5.54395	-1.33859	ANKLE2
0.149214	4.11524	1.34389	0.180854	0.375056	-5.37166	1.33813	MAP2K3
-0.0907253	4.08452	-1.34394	0.180906	0.375056	-5.74815	-1.33797	TMEM19
0.110462	4.84104	1.34691	0.180922	0.375056	-5.56841	1.33792	ARL3
-0.136259	3.51878	-1.34524	0.181082	0.375308	-5.46748	-1.33743	MRPL4
-0.0661206	6.14221	-1.34381	0.181447	0.375984	-5.68752	-1.33631	ATAD1
-0.0520196	7.48522	-1.3435	0.181844	0.376682	-5.57945	-1.3351	MAPK1
0.0746231	4.13357	1.34297	0.181897	0.376682	-5.92889	1.33494	NDOR1
0.0498543	7.83678	1.34129	0.1819	0.376682	-5.39322	1.33493	UBE3C
-0.190341	3.97814	-1.34797	0.181953	0.376712	-5.45166	-1.33477	C10orf90
-0.0790898	5.84923	-1.34028	0.18201	0.376749	-5.40146	-1.33459	CSK
-0.10746	3.49401	-1.33964	0.182381	0.377437	-5.74324	-1.33346	TBL2
0.15467	5.97511	1.33828	0.182441	0.377481	-5.12186	1.33328	EDEM1
0.0565574	7.25733	1.34033	0.182508	0.377538	-5.48925	1.33307	MGA
-0.0566787	8.62726	-1.33866	0.1827	0.377852	-5.38815	-1.33249	ITFG1
0.146318	6.02871	1.33835	0.182756	0.377852	-5.17267	1.33232	ALDH2
-0.318655	4.625	-1.33808	0.182791	0.377852	-5.17994	-1.33221	CA8
0.0896209	7.96682	1.33711	0.182844	0.377852	-5.26037	1.33205	MPZL1
0.392254	2.0365	1.33788	0.182854	0.377852	-4.95116	1.33202	HSPE1
-0.105601	4.94315	-1.33747	0.183082	0.378243	-5.41632	-1.33132	CARD19
-0.0996953	4.42104	-1.33651	0.183267	0.378543	-5.69309	-1.33076	ABHD10
-0.0911069	4.61028	-1.33781	0.183363	0.378661	-5.64677	-1.33047	ANKRD40
-0.15312	9.1353	-1.33567	0.183471	0.378805	-5.24914	-1.33014	CD74
0.111098	3.80304	1.33893	0.183579	0.378946	-6.00772	1.32982	RBPMS
-0.159713	6.05882	-1.33604	0.183619	0.378949	-5.54055	-1.32969	SELENOP
-0.0901121	5.8033	-1.33506	0.183727	0.37909	-5.38871	-1.32937	NUS1
-0.0542371	7.36293	-1.33495	0.18379	0.37914	-5.50956	-1.32918	FBXW4
-0.106228	4.90601	-1.3346	0.183899	0.379285	-5.49198	-1.32884	PDCD11
0.086522	8.10996	1.33287	0.184261	0.379866	-5.24153	1.32775	RGS12
-0.0568928	6.66497	-1.33478	0.184291	0.379866	-5.71034	-1.32766	PRKAR2A
0.276092	4.47396	1.3343	0.184335	0.379866	-5.20965	1.32752	LAMA2
-0.222621	5.21114	-1.33234	0.184338	0.379866	-5.17694	-1.32752	CLEC9A
-0.053221	6.41006	-1.33492	0.184663	0.380456	-5.76751	-1.32653	UQCC1
-0.0800431	5.56429	-1.33236	0.184792	0.380642	-5.55361	-1.32614	SASH3
-0.169738	2.87438	-1.3322	0.184875	0.380732	-5.59071	-1.32589	RNFT2
-0.0846891	5.75044	-1.33122	0.184918	0.380738	-5.45818	-1.32577	NCOA4
-0.165685	4.44015	-1.33019	0.185022	0.380837	-5.26751	-1.32545	CLIC1
0.126751	4.52859	1.33216	0.185081	0.380837	-5.37709	1.32527	ACVR2B
0.122336	7.10033	1.33001	0.185097	0.380837	-5.18452	1.32523	PARP9
-0.127751	6.43557	-1.33083	0.185123	0.380837	-5.24277	-1.32515	CDH23
-0.200311	3.142	-1.32988	0.185286	0.381012	-5.51162	-1.32465	TDRD10
0.0913069	4.62517	1.33214	0.185336	0.381012	-5.67134	1.3245	DEF8
-0.085505	4.32406	-1.33021	0.185378	0.381012	-5.67816	-1.32438	ALDH9A1
-0.138016	4.33177	-1.33196	0.185421	0.381012	-5.26827	-1.32425	ULK3
0.0626038	5.57797	1.33496	0.185424	0.381012	-5.726	1.32424	COPS2
-0.114978	3.61696	-1.33145	0.185443	0.381012	-5.6775	-1.32418	NCKIPSD
-0.222866	5.30331	-1.32813	0.185746	0.381554	-5.37826	-1.32327	MS4A4E
-0.048278	6.33867	-1.33023	0.185919	0.381828	-5.82301	-1.32275	RC3H2
-0.0791172	6.05101	-1.33023	0.186006	0.381926	-5.44263	-1.32249	MAPK9
0.107781	5.32455	1.32966	0.186213	0.382269	-5.45926	1.32187	ATP6AP2
-0.0597322	5.57301	-1.32792	0.186468	0.382683	-5.68996	-1.3211	RBM23
-0.0589962	6.20174	-1.32973	0.186493	0.382683	-5.67632	-1.32103	DYNC1LI1
-0.053113	7.4368	-1.32654	0.186548	0.382715	-5.49237	-1.32086	CAPZA2
0.122306	5.33843	1.32637	0.186627	0.382797	-5.35142	1.32062	COL18A1
0.325741	2.99534	1.3247	0.186766	0.383	-5.06353	1.32021	BCL3
-0.216391	3.80604	-1.32693	0.186868	0.383128	-5.43509	-1.3199	CNTN4
-0.203165	2.91654	-1.32531	0.186923	0.38316	-5.37987	-1.31974	CPNE5
-0.102778	3.37599	-1.32642	0.187152	0.383532	-5.82576	-1.31905	CEP72
-0.178833	4.06219	-1.32357	0.187183	0.383532	-5.35456	-1.31896	RPL22L1
0.0767593	4.6302	1.32502	0.187285	0.383642	-5.70178	1.31865	PRPF38A
-0.17384	6.09304	-1.32338	0.187316	0.383642	-5.2011	-1.31856	MX2
-0.182203	2.63663	-1.32542	0.187483	0.383841	-5.68825	-1.31806	FAM184A
0.298724	2.9313	1.32419	0.187492	0.383841	-5.19039	1.31803	POGLUT3
-0.10378	3.46064	-1.32339	0.187532	0.383841	-5.79515	-1.31792	SPRYD4
-0.0758432	5.89464	-1.32282	0.187766	0.384239	-5.58782	-1.31722	SINHCAF
-0.0906758	5.25375	-1.32458	0.187937	0.384499	-5.60513	-1.31671	ZNF235
0.0649957	7.17543	1.32381	0.187981	0.384499	-5.4737	1.31658	PIK3C3
0.122304	3.69203	1.32224	0.188041	0.384499	-5.68579	1.3164	ZCCHC3
-0.0562378	6.78553	-1.3212	0.188051	0.384499	-5.66082	-1.31637	CTNNBL1
0.159723	5.64596	1.32105	0.18814	0.384551	-5.2657	1.3161	RASSF5
-0.253796	8.09363	-1.32096	0.188216	0.384551	-4.76977	-1.31587	RNF150
-0.102562	8.34175	-1.32057	0.188253	0.384551	-5.23241	-1.31576	PARP14
-0.0917269	6.73718	-1.32319	0.188257	0.384551	-5.52538	-1.31575	TMEM144
0.119781	4.2983	1.32209	0.188275	0.384551	-5.61062	1.3157	TRAF3IP2
-0.0749348	5.48543	-1.32184	0.188387	0.384697	-5.68709	-1.31537	IP6K2
-0.0648487	6.56196	-1.32391	0.188426	0.384697	-5.65483	-1.31525	SECISBP2L
0.101154	5.79217	1.32038	0.188588	0.384911	-5.28499	1.31477	HEATR5A
0.0868388	4.06731	1.32241	0.188609	0.384911	-5.74233	1.3147	SCAF1
0.0671822	5.47717	1.32059	0.188697	0.385008	-5.73777	1.31444	SENP1
-0.0544473	7.18516	-1.31989	0.188771	0.385042	-5.57565	-1.31422	MBD2
0.0551485	4.90391	1.3218	0.188793	0.385042	-5.96408	1.31416	UFD1
0.108968	5.2616	1.31888	0.188943	0.385223	-5.37016	1.31371	MYDGF
-0.0382454	8.16879	-1.32032	0.188961	0.385223	-5.7027	-1.31366	MTDH
-0.098703	3.69308	-1.32075	0.189115	0.385409	-5.77888	-1.3132	MRPS10
-0.0662859	4.8135	-1.31949	0.189159	0.385409	-5.87855	-1.31307	SCO1
0.0490904	8.26961	1.31926	0.189171	0.385409	-5.55316	1.31303	ARID1A
0.0892	3.47271	1.32016	0.189373	0.38574	-5.92038	1.31244	AAAS
0.0921749	5.8131	1.3185	0.189439	0.385792	-5.41739	1.31224	CLCN7
-0.0394322	6.63255	-1.31866	0.189518	0.385873	-5.96785	-1.31201	SLAIN2
-0.136139	4.90791	-1.3172	0.189585	0.385928	-5.3279	-1.31181	ZNF714
-0.115308	5.10682	-1.32102	0.189716	0.386114	-5.40231	-1.31142	ADNP2
0.0890509	4.14266	1.31751	0.189962	0.38639	-5.76209	1.31069	LRP10
0.0823682	6.61582	1.31622	0.19002	0.38639	-5.40198	1.31052	PRMT3
-0.240789	7.26297	-1.31587	0.190024	0.38639	-4.99095	-1.31051	NAV2
-0.117226	3.71577	-1.31721	0.190059	0.38639	-5.67	-1.31041	ISCA1
0.0770376	4.34182	1.31697	0.190082	0.38639	-5.85701	1.31034	TXNDC9
-0.149986	3.32791	-1.31707	0.19009	0.38639	-5.44209	-1.31031	MRPL27
0.363845	3.45209	1.31706	0.190132	0.386393	-4.81458	1.31019	TMED7-TICAM2
0.112151	3.61095	1.31525	0.190858	0.387671	-5.67792	1.30804	DDX51
0.074522	5.59946	1.31379	0.190861	0.387671	-5.5547	1.30804	AKIRIN2
-0.0516794	8.78686	-1.31272	0.190881	0.387671	-5.60501	-1.30798	TTC17
0.129523	3.15732	1.31292	0.191193	0.388109	-5.67848	1.30706	LENG1
0.0786436	5.87203	1.31242	0.191197	0.388109	-5.51254	1.30705	ZNF862
-0.206506	2.85579	-1.31223	0.191216	0.388109	-5.52266	-1.30699	DEUP1
-0.128307	5.41168	-1.31144	0.191517	0.388638	-5.36972	-1.30611	LYL1
0.0432419	7.3088	1.31117	0.191827	0.389186	-5.68619	1.30519	RIF1
-0.184894	2.57552	-1.31259	0.191956	0.389221	-5.81048	-1.30481	RAP1GAP
-0.0818694	3.84366	-1.3126	0.191976	0.389221	-5.91211	-1.30476	LAMTOR3
0.103846	4.68014	1.31331	0.191983	0.389221	-5.64196	1.30474	FAM174B
-0.109222	6.31737	-1.31011	0.192052	0.389221	-5.26932	-1.30453	RNF166
-0.223747	4.06574	-1.31324	0.192063	0.389221	-5.44172	-1.3045	CDH18
-0.125761	3.38623	-1.31111	0.192085	0.389221	-5.6715	-1.30444	AGER
-0.0797729	3.72103	-1.31114	0.192231	0.389364	-5.92343	-1.30401	ATG4A
0.0394027	8.81449	1.31045	0.192235	0.389364	-5.48425	1.30399	SCAF11
0.0914643	5.56063	1.30914	0.192393	0.389553	-5.60179	1.30353	SEC24A
0.0704261	5.44704	1.30969	0.192409	0.389553	-5.7199	1.30349	GMIP
0.166947	4.282	1.3091	0.192506	0.389668	-5.46944	1.3032	CCDC65
-0.140634	5.89462	-1.30804	0.192559	0.389674	-5.42288	-1.30305	RGS18
-0.0734014	5.32326	-1.30833	0.192635	0.389674	-5.67222	-1.30282	POLG2
0.225733	6.1078	1.30887	0.192644	0.389674	-5.37209	1.3028	MCTP1
-0.104504	5.58335	-1.30818	0.192669	0.389674	-5.32789	-1.30272	MTMR4
-0.0488671	5.43911	-1.30877	0.192828	0.389913	-5.97097	-1.30226	DIS3
-0.154895	4.27698	-1.31049	0.193099	0.390249	-5.48327	-1.30147	KLHL32
-0.132275	3.77347	-1.30747	0.193103	0.390249	-5.50144	-1.30145	SIVA1
-0.112489	4.10042	-1.30697	0.193115	0.390249	-5.67419	-1.30142	AIMP2
-0.0652953	7.81489	-1.30649	0.193266	0.390474	-5.43264	-1.30098	ACYP2
-0.083872	5.0952	-1.30664	0.193402	0.390666	-5.5908	-1.30058	SMARCB1
0.205193	4.3665	1.3066	0.193585	0.39092	-5.33782	1.30005	TEAD1
0.0860046	4.54585	1.30649	0.193639	0.39092	-5.76361	1.29989	GIN1
0.115598	4.36672	1.30495	0.193648	0.39092	-5.54962	1.29986	TPP1
-0.130031	6.36223	-1.30417	0.19374	0.391025	-5.24368	-1.29959	ALOX5AP
-0.128777	3.02777	-1.31946	0.193792	0.391048	-5.91781	-1.29944	C17orf80
-0.0886175	4.2065	-1.30641	0.1941	0.391562	-5.74033	-1.29854	DNAJA2
0.0576098	7.19489	1.30438	0.194127	0.391562	-5.65635	1.29847	NSL1
0.0996807	3.95215	1.30531	0.194239	0.391706	-5.70309	1.29814	WDR13
0.438261	5.95662	1.30438	0.194341	0.391764	-4.58258	1.29784	DIPK1A
-0.158908	6.96963	-1.30275	0.194349	0.391764	-5.33147	-1.29782	GLIS3
-0.254229	2.91414	-1.30353	0.19444	0.391801	-5.41142	-1.29756	ST6GALNAC5
-0.148026	3.741	-1.30603	0.194448	0.391801	-5.57593	-1.29753	PPFIBP1
0.108757	5.54415	1.31168	0.194511	0.391848	-5.89309	1.29735	CLU
-0.0961671	5.68444	-1.30223	0.194681	0.392101	-5.35489	-1.29685	SP4
0.0996976	3.3767	1.30369	0.194718	0.392101	-5.90877	1.29675	UCK1
-0.0741281	7.3305	-1.30254	0.194768	0.39212	-5.66974	-1.2966	PLAG1
0.0458379	6.27641	1.30386	0.194817	0.392139	-5.8213	1.29646	BIRC2
-0.135	7.73623	-1.30083	0.194999	0.392357	-5.11218	-1.29593	LPAR1
-0.211639	2.71474	-1.30185	0.195038	0.392357	-5.62687	-1.29582	SORCS3
-0.107259	4.28376	-1.30387	0.195047	0.392357	-5.6702	-1.29579	FRG1
-0.165008	3.43879	-1.30046	0.195221	0.392626	-5.56844	-1.29529	SH3D21
-0.11427	3.73106	-1.30263	0.195374	0.392853	-5.58979	-1.29484	CLTB
0.0761796	8.50962	1.29986	0.195452	0.392928	-5.35544	1.29462	LRRFIP1
-0.268327	4.01703	-1.29874	0.195622	0.393105	-5.31593	-1.29412	ABCC3
0.0793454	3.92372	1.3021	0.195637	0.393105	-5.99325	1.29408	ZBTB5
0.306889	3.61892	1.29983	0.195662	0.393105	-4.90317	1.29401	MMUT
-0.168655	4.47831	-1.29836	0.195745	0.393192	-5.26157	-1.29377	SPNS3
-0.194462	4.08198	-1.30245	0.195826	0.393259	-5.40462	-1.29354	ADGRV1
-0.115632	3.60971	-1.29876	0.19586	0.393259	-5.63285	-1.29344	C14orf93
-0.115924	5.14095	-1.29976	0.195998	0.393454	-5.35049	-1.29304	ZCCHC24
0.261135	6.65488	1.29636	0.196343	0.394007	-5.13145	1.29204	MB21D2
0.139183	4.75956	1.29812	0.196354	0.394007	-5.35414	1.29201	PAXX
0.0712829	9.11901	1.29607	0.196453	0.394124	-5.3264	1.29172	CUX1
0.493501	6.62292	1.29922	0.196505	0.394147	-4.7193	1.29157	NIBAN1
-0.0430855	7.33493	-1.29744	0.196555	0.394165	-5.73096	-1.29143	BCLAF1
0.117761	6.62917	1.2959	0.196604	0.39417	-5.32128	1.29129	GRAMD1A
-0.0745731	4.68883	-1.29812	0.196638	0.39417	-5.92284	-1.29119	MRNIP
-0.136677	5.15274	-1.29807	0.196685	0.394181	-5.43435	-1.29105	PCBP3
0.146259	4.76834	1.29585	0.196752	0.394236	-5.33759	1.29086	SORBS3
0.11722	4.58312	1.2954	0.196962	0.394575	-5.42723	1.29025	NXF1
-0.0565133	5.20504	-1.29706	0.197051	0.394672	-5.8856	-1.29	LEMD2
-0.0887725	4.74445	-1.29588	0.197436	0.395361	-5.83393	-1.28889	SFI1
-0.0831081	4.64583	-1.29415	0.197533	0.395394	-5.68838	-1.28861	RIT1
-0.0947254	7.63997	-1.29339	0.197534	0.395394	-5.37202	-1.28861	ITGAM
-0.104786	9.03035	-1.29329	0.197586	0.395417	-5.359	-1.28846	LPAR6
-0.0967649	4.94134	-1.2934	0.197742	0.395646	-5.65333	-1.28801	ALKBH8
-0.205281	2.68594	-1.2936	0.198117	0.396315	-5.55841	-1.28694	MARK1
0.0825353	7.44605	1.29205	0.19816	0.39632	-5.28825	1.28681	ARID4A
0.047984	7.62262	1.29225	0.198244	0.396353	-5.67303	1.28657	ZNF33A
-0.106778	3.86262	-1.29196	0.198258	0.396353	-5.68769	-1.28653	RFX5
0.404894	4.90612	1.29255	0.198319	0.396392	-4.64771	1.28636	SEPTIN10
-0.0908512	4.47183	-1.2951	0.198418	0.396509	-5.76716	-1.28607	C1orf159
0.0681606	6.83877	1.29097	0.198463	0.396518	-5.50561	1.28594	HNRNPK
-0.171534	2.76207	-1.29424	0.198509	0.396527	-5.78705	-1.28581	SHC2
-0.159477	2.79849	-1.29165	0.198612	0.396651	-5.73403	-1.28552	NAT8L
-0.175499	3.67676	-1.29923	0.198714	0.396775	-5.56511	-1.28522	TNR
0.074715	6.75067	1.2899	0.198983	0.397229	-5.68397	1.28446	UBE3D
0.10921	7.21764	1.28924	0.199044	0.39727	-5.36806	1.28428	TMIGD3
-0.140857	4.03067	-1.29249	0.199176	0.397356	-5.44928	-1.2839	NSMF
0.101026	4.10758	1.28958	0.199188	0.397356	-5.6636	1.28387	KRI1
0.192936	2.91106	1.28838	0.19921	0.397356	-5.52732	1.28381	GINS1
0.0724295	7.41366	1.28854	0.199295	0.397379	-5.42523	1.28356	APLP2
-0.0637633	5.93396	-1.2888	0.19933	0.397379	-5.70275	-1.28346	PPP1R2
0.110131	8.04868	1.28775	0.199345	0.397379	-5.30837	1.28342	GRAMD1B
-0.164845	2.70327	-1.29132	0.199466	0.397463	-5.86664	-1.28307	SV2A
-0.0921643	4.46471	-1.28904	0.199484	0.397463	-5.60624	-1.28302	SNRPA1
-0.20574	3.44381	-1.2922	0.199509	0.397463	-5.48061	-1.28295	SNAP91
0.0988304	7.38644	1.2896	0.199641	0.397643	-5.28586	1.28258	MPHOSPH8
-0.0688462	5.0908	-1.2886	0.199729	0.397738	-5.77775	-1.28232	RAB35
0.1184	3.67259	1.28885	0.199779	0.397755	-5.68174	1.28218	SLC35B1
0.056373	9.48383	1.28624	0.200053	0.39822	-5.3568	1.2814	SH3KBP1
-0.252303	5.18619	-1.28874	0.200263	0.398521	-5.35178	-1.2808	OPCML
-0.13419	3.20567	-1.2866	0.200288	0.398521	-5.57441	-1.28073	PSMC3
-0.160815	4.16687	-1.28538	0.200336	0.398521	-5.47222	-1.28059	ETS1
-0.233035	3.24312	-1.28524	0.200369	0.398521	-5.9087	-1.2805	AHCY
-0.090939	4.08122	-1.28716	0.200451	0.398603	-5.8652	-1.28027	C15orf40
-0.0644311	6.60294	-1.28506	0.200571	0.398759	-5.72817	-1.27993	TMEM164
-0.112174	4.26886	-1.28415	0.200785	0.399103	-5.68477	-1.27932	TBC1D10A
-0.135147	7.75654	-1.28415	0.200999	0.399448	-5.27965	-1.27871	CARMIL1
-0.116319	7.72656	-1.28327	0.201064	0.399494	-5.16327	-1.27853	OTULINL
0.076257	7.01668	1.28314	0.201217	0.399717	-5.44101	1.27809	SPRED2
0.149693	5.08227	1.28284	0.20147	0.400138	-5.37213	1.27737	JOSD1
0.147025	4.77837	1.28119	0.201627	0.400356	-5.2148	1.27693	PRKD2
0.155174	7.79018	1.28119	0.201663	0.400356	-5.14014	1.27683	CARD11
-0.0797539	8.23842	-1.28132	0.201716	0.40038	-5.3719	-1.27668	CTTNBP2NL
0.0804095	5.57258	1.28198	0.20197	0.400775	-5.50544	1.27596	SF3B2
-0.148543	3.59183	-1.28118	0.20203	0.400775	-5.53431	-1.27579	EMP3
-0.135177	6.84938	-1.2804	0.202051	0.400775	-5.30525	-1.27573	RPS9
0.0834629	5.25976	1.28323	0.20208	0.400775	-5.58415	1.27565	MAP7D1
-0.180696	4.75601	-1.2829	0.202171	0.400854	-5.42524	-1.27539	PBX1
-0.072821	5.84006	-1.28088	0.202202	0.400854	-5.58819	-1.2753	CHMP4B
0.0614622	5.23005	1.28017	0.202515	0.401269	-5.95915	1.27442	PPP6R1
0.0545777	7.91188	1.27952	0.202525	0.401269	-5.47427	1.27439	XRN1
0.069106	5.7356	1.28015	0.202536	0.401269	-5.74913	1.27436	USF3
-0.210381	5.42239	-1.2787	0.202596	0.401307	-5.12688	-1.27419	SUSD3
0.0483943	8.16995	1.28073	0.202671	0.401374	-5.57107	1.27398	DLG1
-0.0743415	3.84856	-1.28031	0.202939	0.401801	-6.06462	-1.27322	ZBTB49
0.0912599	6.01114	1.28545	0.20297	0.401801	-5.36526	1.27314	CRBN
0.103429	6.647	1.27739	0.20317	0.402114	-5.40623	1.27257	AGPAT5
0.14524	3.34519	1.27837	0.203413	0.40246	-5.69735	1.27189	CMTM4
0.13752	4.99233	1.27682	0.203427	0.40246	-5.32127	1.27185	CDKN1B
0.045771	7.80363	1.27816	0.203534	0.40259	-5.62288	1.27155	TLK1
0.167573	4.48724	1.27764	0.203678	0.402651	-5.20866	1.27114	CCDC59
-0.0991433	6.21416	-1.28246	0.203694	0.402651	-5.99536	-1.2711	GPC3
-0.172759	3.91028	-1.27838	0.203729	0.402651	-5.3999	-1.271	PTPRS
0.183007	4.25277	1.27582	0.203731	0.402651	-5.27814	1.27099	KCNJ2
-0.107524	3.66793	-1.27825	0.204029	0.403157	-5.85012	-1.27016	MLF1
0.135669	4.75192	1.28846	0.204111	0.403237	-5.82882	1.26993	MT3
-0.117359	4.73618	-1.27546	0.204193	0.403318	-5.59504	-1.26969	STRADB
-0.0922593	7.26079	-1.27377	0.204394	0.403632	-5.27082	-1.26913	MDM2
-0.076105	6.0968	-1.27877	0.204468	0.403697	-5.52442	-1.26892	CEP57
-0.203576	3.84216	-1.27583	0.204527	0.403715	-5.47811	-1.26876	ATP8A2
-0.109092	8.57633	-1.27333	0.204561	0.403715	-5.25536	-1.26866	RIN2
-0.190742	2.87709	-1.2753	0.204791	0.404074	-5.50119	-1.26802	DNAH9
0.119834	3.90499	1.27404	0.204826	0.404074	-5.65972	1.26792	SVIP
0.0570943	6.40722	1.27511	0.204904	0.404104	-5.65711	1.2677	DENND4B
0.0981929	5.04722	1.27635	0.204924	0.404104	-5.66495	1.26765	NADK2
-0.23597	8.76272	-1.2717	0.204976	0.404124	-4.96148	-1.2675	SLC11A1
-0.102372	5.12966	-1.27214	0.205123	0.404333	-5.46858	-1.26709	FHOD1
-0.178989	4.11146	-1.2807	0.205175	0.404352	-5.50404	-1.26694	MAPT
-0.0754383	5.5557	-1.27245	0.205536	0.404929	-5.76326	-1.26594	TP53BP2
0.0734327	8.31291	1.27098	0.205592	0.404929	-5.28557	1.26578	CDK19
-0.0774812	5.83398	-1.27202	0.205593	0.404929	-5.56668	-1.26578	UPF3B
-0.053788	8.1566	-1.27068	0.205669	0.404971	-5.50553	-1.26556	RNF111
0.0668863	4.90291	1.27223	0.205697	0.404971	-5.99508	1.26549	PGM3
-0.0870583	4.84491	-1.2724	0.205962	0.40541	-5.9244	-1.26475	MDH1
-0.0897595	4.60899	-1.27078	0.206031	0.405462	-5.74397	-1.26456	SMC2
0.0545609	6.87589	1.27012	0.206074	0.405465	-5.65536	1.26444	EPG5
-0.160523	3.79442	-1.28516	0.206117	0.405468	-5.62531	-1.26432	FGFR2
0.17129	7.0406	1.26963	0.206264	0.405618	-5.16723	1.2639	KLHL24
-0.138904	6.50321	-1.26966	0.206277	0.405618	-5.7042	-1.26387	CADPS2
-0.0628348	4.25707	-1.27075	0.206391	0.405761	-6.11875	-1.26355	KIAA1191
0.0707142	8.33532	1.26861	0.206446	0.405786	-5.34439	1.2634	PACSIN2
0.0767843	8.54562	1.26683	0.206777	0.406354	-5.273	1.26248	VOPP1
-0.113517	3.87381	-1.27088	0.206836	0.406389	-5.87786	-1.26231	CSRP1
0.488613	6.09994	1.26827	0.207072	0.406573	-4.58203	1.26166	SLC49A4
0.0718798	8.0335	1.26586	0.207076	0.406573	-5.60735	1.26165	PLEKHA2
0.05609	6.15861	1.26742	0.207088	0.406573	-5.88	1.26161	KRAS
0.149047	3.31645	1.26792	0.207098	0.406573	-5.55224	1.26159	POLR2J
-0.0803643	5.21388	-1.26623	0.207177	0.406628	-5.55452	-1.26137	PML
0.115522	3.26991	1.26591	0.207209	0.406628	-5.73693	1.26128	ALG3
0.109719	4.74453	1.2682	0.207333	0.406788	-5.53886	1.26093	IK
-0.0506182	5.78215	-1.26815	0.20757	0.407171	-5.91413	-1.26027	SNRNP200
0.0423125	6.58235	1.26507	0.207669	0.407277	-5.82053	1.26	USP7
0.0912885	4.99483	1.26577	0.207708	0.407277	-5.66957	1.25989	TBC1D31
-0.0517445	6.34724	-1.26553	0.207794	0.407279	-5.7866	-1.25966	SELENOF
0.0444951	8.64961	1.26543	0.207857	0.407279	-5.57227	1.25948	LCOR
-0.0577588	5.68988	-1.26869	0.207868	0.407279	-5.77602	-1.25945	ACBD5
-0.107582	5.31403	-1.26421	0.207877	0.407279	-5.45601	-1.25943	SH2D3C
0.158514	3.80505	1.26398	0.208001	0.407441	-5.36484	1.25908	PPIF
-0.1121	5.98276	-1.26373	0.208114	0.407498	-5.31302	-1.25877	CD37
0.113024	5.34105	1.26586	0.208138	0.407498	-5.53646	1.2587	PGP
0.0807679	10.335	1.26284	0.208157	0.407498	-5.62149	1.25865	FYB1
0.103747	3.01809	1.26447	0.208253	0.407605	-6.06971	1.25838	PFKM
-0.0685775	4.85631	-1.26406	0.208421	0.407824	-5.88612	-1.25792	MTPAP
-0.0829262	8.72161	-1.2626	0.208449	0.407824	-5.29651	-1.25784	RNF213
0.109151	3.82675	1.26354	0.208509	0.40786	-5.76818	1.25768	NOLC1
0.185205	3.52338	1.26277	0.208599	0.407953	-5.48145	1.25743	SYNE2
-0.0888648	4.46733	-1.26378	0.208763	0.408155	-5.84792	-1.25697	ZFP30
0.0715732	5.83006	1.2619	0.208786	0.408155	-5.59791	1.25691	MR1
-0.0856798	4.70618	-1.26089	0.209477	0.409332	-5.65269	-1.25501	ASPSCR1
0.0395941	8.50483	1.25974	0.2095	0.409332	-5.55907	1.25494	SETD2
0.408035	5.19378	1.2606	0.209515	0.409332	-4.64147	1.2549	DIPK2A
-0.194843	2.72172	-1.26115	0.209582	0.409382	-5.61369	-1.25471	KCNB1
0.0623317	5.86378	1.25882	0.209777	0.409679	-5.70254	1.25418	BNIP2
0.108475	4.848	1.2591	0.20983	0.409701	-5.50496	1.25403	OSTC
0.0905333	6.24151	1.25844	0.209904	0.409762	-5.45126	1.25383	PIEZO1
0.0509813	7.50108	1.25737	0.210372	0.410594	-5.57398	1.25254	QSER1
0.113539	3.17347	1.25834	0.210514	0.410708	-6.07894	1.25215	PLEKHB1
0.0727664	10.1876	1.25673	0.210515	0.410708	-5.38607	1.25215	ABR
0.0764533	5.17647	1.25866	0.210581	0.410754	-5.72961	1.25197	RIPOR1
-0.1138	4.07235	-1.25641	0.210804	0.411107	-5.67617	-1.25136	OSGEPL1
0.0501297	7.47515	1.25606	0.210921	0.411241	-5.62108	1.25104	CBFB
-0.0884627	3.6539	-1.25896	0.210988	0.411241	-5.9333	-1.25085	SBF1
0.058554	6.56611	1.25768	0.211	0.411241	-5.61467	1.25082	MAP3K7
0.0831439	5.03586	1.25675	0.211108	0.411335	-5.63959	1.25052	MCFD2
-0.0945276	4.07377	-1.25681	0.211133	0.411335	-5.7861	-1.25046	APOL2
-0.133596	2.99617	-1.25518	0.211329	0.411633	-5.67652	-1.24992	BCS1L
-0.0561024	7.57525	-1.25453	0.211503	0.41189	-5.5533	-1.24944	TFCP2
0.0528886	4.87572	1.25608	0.211736	0.41226	-6.03494	1.24881	YTHDF1
0.197762	3.63016	1.25146	0.212233	0.413145	-5.33348	1.24745	CFD
-0.200831	2.92693	-1.25223	0.212441	0.413432	-5.51367	-1.24688	MFGE8
0.110102	3.77928	1.2522	0.212465	0.413432	-5.67925	1.24681	NUTF2
-0.0809358	4.08411	-1.25335	0.212517	0.413451	-6.01249	-1.24667	ETAA1
0.08939	4.14669	1.25216	0.212609	0.413546	-5.80453	1.24642	PIP4P1
-0.183531	3.91205	-1.2523	0.212652	0.413547	-5.45429	-1.24631	SVIL
0.125901	4.1683	1.25317	0.212907	0.413879	-5.707	1.24561	UBAP1L
-0.164371	6.56529	-1.24989	0.212957	0.413879	-5.51323	-1.24547	RPL41
0.157154	3.3976	1.24997	0.213017	0.413879	-5.61611	1.24531	JAG2
0.125646	8.20322	1.24934	0.213067	0.413879	-5.32119	1.24518	DOCK5
0.0659039	5.11443	1.25286	0.213071	0.413879	-5.82559	1.24516	THOC7
0.182438	3.33823	1.25008	0.213105	0.413879	-5.51743	1.24507	NOP10
-0.0634564	8.35601	-1.24969	0.213206	0.413879	-5.32435	-1.2448	USP24
-0.208967	2.96808	-1.25292	0.213215	0.413879	-5.54278	-1.24477	SHANK2
0.0660473	5.08476	1.25198	0.213297	0.413879	-5.95979	1.24455	FKBP3
-0.234205	1.43049	-1.25238	0.213316	0.413879	-5.37334	-1.2445	SRSF6
0.0846931	6.33158	1.24902	0.213332	0.413879	-5.45297	1.24446	PIK3CG
-0.0666448	5.20928	-1.25061	0.213372	0.413879	-6.09694	-1.24435	LMBRD2
-0.0705964	5.18428	-1.25104	0.213391	0.413879	-5.82763	-1.24429	PCCB
-0.165639	3.55819	-1.25019	0.21342	0.413879	-5.52171	-1.24422	SLC25A5
0.129215	6.13541	1.24806	0.213551	0.41405	-5.36715	1.24386	MTHFD2
-0.0751393	5.02744	-1.2498	0.213682	0.414222	-5.79187	-1.2435	AP2A1
-0.144628	3.54162	-1.24878	0.213816	0.414399	-5.50597	-1.24314	RANBP1
-0.0893415	5.40902	-1.24835	0.213911	0.414501	-5.66923	-1.24288	SNX7
0.140693	3.31148	1.24808	0.214133	0.414848	-5.6553	1.24228	TMEM147
-0.0499003	8.82844	-1.24661	0.214219	0.414912	-5.33106	-1.24205	ROCK1
0.0641168	7.94162	1.24744	0.214295	0.414912	-5.34218	1.24184	RAP1GDS1
0.0439517	7.90163	1.24686	0.214297	0.414912	-5.551	1.24184	SPG11
-0.065046	8.05529	-1.24609	0.214337	0.414912	-5.57922	-1.24173	SCLT1
-0.217853	7.36685	-1.24582	0.21438	0.414912	-5.25473	-1.24161	CEBPD
0.0900662	5.31871	1.2469	0.214464	0.414941	-5.56803	1.24138	SLC35D1
0.102226	4.10877	1.24617	0.21448	0.414941	-5.71744	1.24134	LLGL2
-0.178025	4.54293	-1.24498	0.214596	0.415083	-5.39768	-1.24103	C5AR2
-0.0955896	4.00202	-1.24668	0.214674	0.415151	-5.83961	-1.24082	UTP25
-0.0830975	5.66621	-1.2452	0.214992	0.415682	-5.64126	-1.23996	AASS
-0.178975	2.6608	-1.24662	0.215076	0.415684	-5.81668	-1.23973	SCN3A
-0.145172	3.00757	-1.24632	0.215168	0.415684	-5.74501	-1.23948	FANK1
0.100463	5.26235	1.24441	0.215184	0.415684	-5.58426	1.23944	MYL12B
-0.105746	3.16	-1.2458	0.215216	0.415684	-5.85222	-1.23935	TRMT6
0.0703682	6.15291	1.24524	0.21523	0.415684	-5.64687	1.23931	GFPT1
-0.184004	3.00336	-1.24397	0.215299	0.415684	-5.60609	-1.23913	BLM
0.0642281	4.33359	1.24466	0.215329	0.415684	-5.98415	1.23904	AMMECR1L
-0.150541	5.34616	-1.24615	0.215335	0.415684	-5.88664	-1.23903	EYS
-0.110879	3.74835	-1.24528	0.215449	0.41582	-5.72856	-1.23872	UBXN6
-0.161563	4.74914	-1.24707	0.215634	0.41605	-5.53682	-1.23822	MAP2
-0.121245	3.4402	-1.2444	0.215675	0.41605	-5.83313	-1.23811	GATD1
0.056245	5.84391	1.24393	0.215696	0.41605	-5.84759	1.23805	PARP1
-0.0856411	5.28614	-1.24217	0.215917	0.416382	-5.73775	-1.23746	ZNF507
-0.117357	4.18856	-1.2426	0.215954	0.416382	-5.79015	-1.23736	CALCB
-0.0750382	6.37869	-1.24215	0.216008	0.416403	-5.44688	-1.23721	TXNDC11
0.125685	5.2212	1.24226	0.216054	0.416408	-5.41794	1.23709	LMO7
-0.0627876	4.10885	-1.24285	0.216365	0.416925	-6.14457	-1.23625	RBM18
0.186799	4.29251	1.24318	0.216472	0.417049	-5.41783	1.23596	ANLN
-0.192648	3.98145	-1.2416	0.216589	0.417192	-5.3175	-1.23565	ITM2C
-0.137981	2.94961	-1.24309	0.216797	0.417439	-5.92781	-1.23509	SEZ6L2
0.359799	4.54357	1.2404	0.216822	0.417439	-4.74848	1.23502	OBI1
-0.0859981	4.89112	-1.24023	0.216857	0.417439	-5.59789	-1.23493	IAH1
0.0791858	5.19341	1.24152	0.216889	0.417439	-5.77228	1.23484	WWC3
-0.0943515	3.93787	-1.24085	0.21725	0.418021	-5.87641	-1.23387	PHAX
0.105318	4.56594	1.24096	0.217278	0.418021	-5.62399	1.2338	PRKCSH
0.100736	5.14616	1.23839	0.217422	0.418214	-5.51782	1.23341	BRK1
0.0967257	7.11145	1.23774	0.21748	0.418244	-5.45393	1.23326	HSD17B4
-0.058406	5.07413	-1.23818	0.217628	0.418447	-6.00556	-1.23286	NEDD1
-0.175073	3.72475	-1.23879	0.217794	0.418579	-5.50838	-1.23241	FERMT2
0.0894412	3.85302	1.23928	0.217818	0.418579	-5.89702	1.23235	UTP3
-0.129053	4.91149	-1.24195	0.217827	0.418579	-5.45938	-1.23233	CCSAP
0.0718508	5.24917	1.2398	0.217894	0.418619	-5.88075	1.23215	TTC33
0.037953	7.64299	1.23742	0.217934	0.418619	-5.81832	1.23204	ADNP
0.244704	3.92494	1.23531	0.218094	0.418843	-5.23895	1.23161	NOD2
-0.0755379	4.0965	-1.23859	0.218211	0.418985	-6.01699	-1.2313	MCUR1
-0.1887	4.77615	-1.24266	0.218326	0.419123	-5.52465	-1.23099	GRIA2
-0.0513871	6.25662	-1.23655	0.218575	0.419519	-5.81341	-1.23033	NPLOC4
-0.18563	4.27213	-1.2382	0.218658	0.419595	-5.50507	-1.2301	LRRTM3
0.172929	5.86881	1.23385	0.218733	0.419656	-5.26463	1.2299	MYO10
0.10425	6.12289	1.23387	0.218809	0.419693	-5.38363	1.2297	EHD4
-0.0930697	10.2697	-1.23425	0.218877	0.419693	-5.19001	-1.22952	ANKRD44
-0.264354	6.49474	-1.23579	0.21892	0.419693	-5.3064	-1.2294	LRRC4C
-0.0706211	4.65729	-1.23422	0.218995	0.419693	-5.74768	-1.2292	C2orf68
-0.0629599	4.65476	-1.23628	0.219047	0.419693	-6.02806	-1.22907	DGCR8
-0.188503	3.16612	-1.23699	0.21905	0.419693	-5.63622	-1.22906	CDH2
0.088912	5.62449	1.23462	0.219055	0.419693	-5.69068	1.22905	SLC1A4
-0.27042	4.01379	-1.23413	0.219101	0.419699	-5.18378	-1.22892	LRRC8D
-0.0488365	7.21505	-1.23441	0.219154	0.419717	-5.79193	-1.22878	ERCC6L2
0.0661938	8.48083	1.23331	0.219246	0.41977	-5.63898	1.22854	SIK3
-0.154567	3.90149	-1.23275	0.219268	0.41977	-5.47809	-1.22848	PMFBP1
-0.128205	4.63177	-1.23486	0.219617	0.420355	-5.60144	-1.22755	ZNRF3
-0.054183	7.75766	-1.23142	0.219947	0.420898	-5.58981	-1.22667	ABL1
-0.075806	7.30241	-1.23106	0.219987	0.420898	-5.30441	-1.22656	TRIM38
-0.0846518	5.61303	-1.23401	0.220232	0.421256	-5.60032	-1.22591	SH3YL1
-0.0753923	5.49308	-1.2309	0.220261	0.421256	-5.61074	-1.22583	NONO
-0.148663	3.14718	-1.23402	0.220307	0.42126	-5.76495	-1.22571	SLC13A3
0.173217	4.26234	1.23084	0.220392	0.42134	-5.59839	1.22549	P4HA3
-0.0844188	3.66441	-1.22955	0.220905	0.422237	-5.96491	-1.22413	ZNF649
-0.044114	6.13059	-1.22874	0.221141	0.422605	-5.97766	-1.2235	TCEA1
-0.1484	3.7036	-1.2281	0.221323	0.42287	-5.56988	-1.22302	MRPL57
-0.201531	4.65671	-1.22703	0.221408	0.422949	-5.49204	-1.22279	ADGRG5
0.0806115	3.70735	1.22904	0.221554	0.423145	-6.03807	1.22241	ZNF639
-0.240157	8.94506	-1.22618	0.221611	0.42317	-5.36698	-1.22226	SRGN
-0.0421416	7.95483	-1.22735	0.221733	0.423255	-5.75407	-1.22193	STRN3
-0.0400179	6.96509	-1.22862	0.221742	0.423255	-5.95091	-1.22191	WDR20
-0.0648402	5.83264	-1.22647	0.221795	0.423273	-5.7267	-1.22177	TRMT10B
-0.0709827	4.78075	-1.22752	0.2219	0.423307	-5.95395	-1.22149	EDC3
-0.110332	4.22129	-1.2276	0.2219	0.423307	-5.67907	-1.22149	SPINT2
0.0450707	8.43008	1.22529	0.222165	0.423694	-5.55812	1.22079	TUT4
-0.104163	3.38638	-1.22813	0.22219	0.423694	-5.94457	-1.22072	CEP76
-0.176423	6.64054	-1.22471	0.222313	0.423784	-5.55282	-1.2204	RPS18
-0.0776818	6.51822	-1.22467	0.222325	0.423784	-5.40325	-1.22037	DDI2
0.146848	2.97126	1.22524	0.22238	0.423793	-5.7296	1.22022	OBSCN
-0.0844968	6.75312	-1.22434	0.222444	0.423793	-5.49768	-1.22006	RUBCN
-0.0636048	5.35548	-1.22639	0.222461	0.423793	-5.78523	-1.22001	PRPF6
0.107169	5.74046	1.22517	0.222572	0.423827	-5.42918	1.21972	TSEN15
0.0767498	7.63172	1.22408	0.222591	0.423827	-5.41589	1.21967	CCNL1
-0.0591888	5.54146	-1.22621	0.222609	0.423827	-5.87439	-1.21962	TTF1
-0.111733	3.3001	-1.22475	0.222654	0.423827	-5.85573	-1.2195	ASL
0.0763403	7.12822	1.22894	0.223065	0.424527	-5.61091	1.21842	STXBP5
-0.13529	3.57538	-1.22275	0.223273	0.424702	-5.63146	-1.21787	SF3B5
0.0650514	5.58875	1.22393	0.223302	0.424702	-5.76698	1.2178	ZNF337
-0.0675675	4.30666	-1.22452	0.223324	0.424702	-6.13995	-1.21774	GEMIN5
0.253188	3.44044	1.22194	0.223332	0.424702	-5.2663	1.21772	TMEM255A
0.0769674	5.14127	1.22277	0.223431	0.424736	-5.75063	1.21746	NELFCD
0.211989	4.55039	1.22303	0.223437	0.424736	-5.43894	1.21744	HOMER1
-0.0387713	7.83006	-1.22282	0.223485	0.424744	-5.74132	-1.21731	AVL9
-0.113211	4.62113	-1.22905	0.224052	0.425679	-5.87761	-1.21582	SCD5
0.105941	7.20327	1.22001	0.224064	0.425679	-5.40103	1.21579	STK17A
-0.22118	4.13274	-1.22002	0.224178	0.425793	-5.67064	-1.21549	CD44
0.165861	2.9065	1.22035	0.224235	0.425793	-5.71915	1.21534	TLDC2
0.0807523	5.78993	1.22051	0.224256	0.425793	-5.54287	1.21529	IRF3
0.0872006	9.34048	1.2195	0.224305	0.425802	-5.27412	1.21516	SLC4A7
0.0622301	4.16335	1.22065	0.224573	0.426228	-6.15267	1.21446	ZBTB17
-0.195433	3.78452	-1.22397	0.22463	0.426253	-5.47851	-1.21431	TMEFF2
0.224668	5.91647	1.21813	0.224743	0.426383	-5.06631	1.21401	PPA1
-0.0464069	7.00067	-1.21856	0.225105	0.426986	-5.78808	-1.21307	SLF2
0.114704	4.67145	1.21827	0.225366	0.427399	-5.69599	1.21238	GPSM2
-0.0941973	5.54302	-1.2166	0.225443	0.427462	-5.46315	-1.21218	PIK3C2B
-0.173642	5.74548	-1.21657	0.225614	0.427702	-5.47066	-1.21173	RPL35A
-0.17255	2.91195	-1.21819	0.225815	0.427998	-5.94567	-1.21121	BEGAIN
-0.203329	5.03252	-1.2177	0.226292	0.42882	-5.51794	-1.20997	NEGR1
0.333451	5.4049	1.21353	0.226499	0.429129	-5.14877	1.20943	WIPF3
0.127745	3.57846	1.21854	0.22692	0.429842	-5.95581	1.20833	AQP4
-0.0706509	4.98128	-1.21696	0.227081	0.430062	-6.03492	-1.20791	METTL6
-0.0947192	4.70037	-1.21206	0.227349	0.430486	-5.68051	-1.20722	PGD
-0.143795	5.99435	-1.21088	0.227432	0.43056	-5.4929	-1.207	RPL21
-0.0845222	5.10111	-1.21077	0.227634	0.430771	-5.58604	-1.20648	EDEM2
-0.0968988	3.70869	-1.21261	0.227689	0.430771	-5.78424	-1.20633	HEXIM1
-0.0787329	8.53795	-1.21026	0.22774	0.430771	-5.38189	-1.2062	GNB4
-0.0369072	6.4729	-1.2128	0.227772	0.430771	-6.08988	-1.20612	NAA35
-0.100603	5.07208	-1.21052	0.227836	0.430771	-5.58034	-1.20595	NPIPB4
-0.0949674	3.87294	-1.21216	0.227849	0.430771	-5.78628	-1.20592	ARSA
-0.0810083	4.0926	-1.21251	0.227854	0.430771	-5.81611	-1.2059	SMARCD1
0.093818	5.07159	1.21153	0.227917	0.430806	-5.56139	1.20574	SURF4
0.060775	5.53741	1.21105	0.228064	0.430995	-5.8727	1.20536	PDPK1
0.135364	3.24616	1.21043	0.228106	0.430995	-5.74897	1.20525	SPAG1
-0.0646383	5.55118	-1.20993	0.22823	0.431039	-5.69653	-1.20493	DIS3L
0.193122	10.8056	1.20889	0.228262	0.431039	-5.36166	1.20485	SPP1
-0.0546105	6.59846	-1.20983	0.228262	0.431039	-5.75245	-1.20485	ZKSCAN1
0.105678	4.64154	1.20883	0.228327	0.431078	-5.59767	1.20468	SLFN12
-0.077633	7.5793	-1.20977	0.228519	0.431346	-5.42605	-1.20418	SNRNP70
-0.0766516	6.40348	-1.20834	0.228558	0.431346	-5.527	-1.20408	EED
-0.204383	6.16495	-1.20771	0.228759	0.431575	-5.4399	-1.20356	ENO4
0.0942333	4.32781	1.20896	0.228769	0.431575	-5.65716	1.20354	TRIM28
-0.12636	3.41977	-1.20835	0.228892	0.431724	-5.59699	-1.20322	EIF3I
-0.113394	5.1478	-1.21147	0.22905	0.431939	-6.10642	-1.20281	ENPP2
-0.165667	2.80339	-1.2081	0.229395	0.432492	-5.60567	-1.20192	MOK
0.114946	3.03393	1.20645	0.229464	0.432492	-5.88345	1.20174	TP53I3
-0.0888993	6.23949	-1.20692	0.229477	0.432492	-5.39597	-1.20171	MARF1
-0.100053	6.24088	-1.20489	0.229835	0.433081	-5.34362	-1.20079	FAM114A1
-0.123025	6.09364	-1.20432	0.229887	0.433095	-5.43444	-1.20065	STK17B
-0.179154	5.65859	-1.20814	0.230053	0.433325	-5.49031	-1.20022	ANKS1B
-0.110496	3.79086	-1.20604	0.230109	0.433346	-5.69458	-1.20008	COMMD4
-0.16353	2.78031	-1.20579	0.230532	0.434058	-6.14987	-1.19899	SLC30A10
-0.0741692	4.00805	-1.20367	0.230601	0.434104	-6.03486	-1.19881	ZNF571
0.152761	6.93431	1.20452	0.230651	0.434113	-5.10493	1.19868	PRKACB
-0.0993202	8.80987	-1.20243	0.230736	0.434133	-5.53777	-1.19847	TLN2
0.0819541	5.01165	1.20483	0.230751	0.434133	-5.69474	1.19843	FLII
-0.184832	3.67134	-1.20612	0.230884	0.434249	-5.55967	-1.19808	CHL1
-0.0636121	5.663	-1.20329	0.230922	0.434249	-5.82107	-1.19799	CASC3
0.441377	5.99739	1.20314	0.230978	0.434249	-4.63989	1.19784	DOP1B
0.0411284	7.69147	1.2027	0.230991	0.434249	-5.8822	1.19781	BRD4
-0.0683293	4.91827	-1.20201	0.231373	0.434882	-5.86605	-1.19683	ZNF224
-0.264292	5.32412	-1.20017	0.231547	0.435087	-5.03635	-1.19638	HLA-DRB5
0.11133	4.28719	1.20057	0.231572	0.435087	-5.56359	1.19632	BTN2A2
0.0736474	7.13491	1.20579	0.231746	0.435295	-5.41431	1.19587	NDFIP1
0.117328	4.69227	1.20321	0.231806	0.435295	-6.05756	1.19572	APOD
-0.0984507	3.48802	-1.20222	0.231816	0.435295	-5.9161	-1.19569	MTX3
0.159239	5.86782	1.20245	0.231981	0.435519	-5.5361	1.19527	KHDRBS2
-0.0755832	6.65331	-1.19935	0.232032	0.435531	-5.45348	-1.19514	TDRD7
0.140128	3.44561	1.199	0.232181	0.435726	-5.76523	1.19476	SLC26A7
-0.0556535	6.68289	-1.19927	0.232321	0.435905	-5.68398	-1.1944	SNRK
0.1207	7.45434	1.19831	0.232417	0.436001	-5.32242	1.19415	IRF8
-0.204644	3.05675	-1.19981	0.232799	0.436552	-5.58063	-1.19318	PPP2R2C
0.0638566	8.86534	1.19718	0.232801	0.436552	-5.46605	1.19318	TBC1D1
0.175689	3.11642	1.19714	0.232983	0.43681	-5.39193	1.19271	CDK2AP2
-0.035521	6.88503	-1.19746	0.233108	0.436953	-5.91975	-1.19239	DPP8
-0.169233	3.11796	-1.20009	0.233149	0.436953	-5.89168	-1.19229	NDRG4
-0.135186	4.48237	-1.198	0.233274	0.437069	-5.52768	-1.19197	GRINA
0.0917629	3.36519	1.19719	0.233321	0.437069	-6.0027	1.19185	PYROXD2
0.0721506	4.46976	1.19668	0.233347	0.437069	-5.95781	1.19178	RIOK2
-0.0424575	7.1248	-1.19627	0.23341	0.437104	-5.78407	-1.19162	FAM133B
-0.121318	3.31839	-1.19786	0.233521	0.437228	-6.02805	-1.19134	GPR37
0.0714793	9.64086	1.19493	0.233667	0.437356	-5.39184	1.19097	RAD51B
-0.0951318	3.86755	-1.19721	0.23368	0.437356	-5.9163	-1.19093	E2F6
0.0690645	4.01101	1.19628	0.233853	0.437596	-6.09747	1.19049	GMEB2
0.0730254	5.51234	1.1967	0.234336	0.438414	-5.90042	1.18926	AFG1L
0.109742	6.04566	1.19296	0.23448	0.4386	-5.48887	1.1889	TMEM273
-0.141841	3.62328	-1.19438	0.234605	0.438679	-5.66487	-1.18858	TXN
0.0494843	8.26792	1.19317	0.234613	0.438679	-5.49607	1.18856	TRAK1
-0.170935	4.40825	-1.19419	0.234714	0.438738	-5.69787	-1.1883	FYN
-0.107556	4.23928	-1.19236	0.23475	0.438738	-5.76856	-1.18821	RXYLT1
-0.118024	3.38677	-1.19294	0.234843	0.438738	-5.77099	-1.18798	POLR3H
-0.071045	6.14748	-1.1925	0.234857	0.438738	-5.60881	-1.18794	ARHGAP30
0.0621037	9.04952	1.19183	0.234871	0.438738	-5.54091	1.18791	TGFBR2
0.0547357	6.49133	1.19194	0.235277	0.439412	-5.73355	1.18688	STAM
0.196741	3.86611	1.19035	0.235648	0.439975	-5.42239	1.18593	ARMH1
0.0991141	5.78291	1.19181	0.235729	0.439975	-5.38919	1.18573	PCMTD2
-0.0392692	6.05578	-1.19317	0.23578	0.439975	-6.13755	-1.1856	YWHAQ
0.126012	4.09458	1.19192	0.235802	0.439975	-5.64381	1.18554	MINPP1
-0.0558877	6.70161	-1.19298	0.235804	0.439975	-5.79785	-1.18554	CLCN3
-0.110441	5.67401	-1.18958	0.235865	0.439984	-5.56203	-1.18538	CXCL16
0.126257	5.1063	1.19004	0.23595	0.439984	-5.65705	1.18517	MAK
-0.146784	3.39209	-1.19572	0.235997	0.439984	-5.92486	-1.18505	TUBB4A
0.190415	3.83055	1.18963	0.236009	0.439984	-5.59014	1.18502	LGALS1
0.190231	3.5073	1.18919	0.236036	0.439984	-5.32799	1.18495	CFAP70
0.0493568	5.15857	1.1894	0.236104	0.440026	-6.11284	1.18478	TTC9C
-0.0730757	4.18067	-1.19105	0.23621	0.440139	-6.02436	-1.18451	PSKH1
-0.0837412	3.61486	-1.19043	0.236402	0.440413	-6.05107	-1.18403	OGFOD3
0.151018	4.80872	1.18744	0.236497	0.440504	-5.39905	1.18379	ESRRB
-0.0735493	4.08516	-1.18986	0.236628	0.440664	-6.00246	-1.18346	PRPF4
-0.165074	5.39185	-1.19467	0.236924	0.441076	-5.63417	-1.18271	CNTN5
0.11174	6.03428	1.18679	0.23694	0.441076	-5.34031	1.18267	KLHL28
-0.133952	3.1868	-1.18785	0.237418	0.441881	-5.67274	-1.18147	ADRM1
-0.0887674	7.65979	-1.18467	0.237631	0.442122	-5.47858	-1.18093	B4GALT1
0.0694845	6.15999	1.18519	0.237638	0.442122	-5.67113	1.18091	POM121C
-0.116741	4.21535	-1.18576	0.237725	0.442148	-5.6874	-1.18069	SYF2
0.0894112	5.9765	1.18479	0.237769	0.442148	-5.57199	1.18058	SLIRP
0.0730765	6.59645	1.18452	0.237789	0.442148	-5.64817	1.18053	TNFRSF10B
-0.0504525	7.71547	-1.18396	0.238037	0.442483	-5.5068	-1.17991	CAPZA1
-0.064771	5.25842	-1.18434	0.238102	0.442483	-5.86456	-1.17975	QTRT2
0.0689838	5.04954	1.18686	0.238106	0.442483	-5.94045	1.17973	COG7
0.0844706	5.15675	1.18456	0.238219	0.442483	-5.69979	1.17945	STRAP
-0.0432504	5.9027	-1.18466	0.238282	0.442483	-6.1043	-1.17929	RPA1
0.0494832	6.67754	1.18417	0.238307	0.442483	-5.87765	1.17923	ERI3
-0.100724	5.91778	-1.18371	0.238324	0.442483	-5.66913	-1.17919	GPR137B
-0.0663379	5.0542	-1.18671	0.238334	0.442483	-5.97368	-1.17916	TOMM70
0.161694	5.87284	1.18244	0.238467	0.442645	-5.3723	1.17883	GRAMD4
0.100808	7.4566	1.18217	0.238627	0.44283	-5.2531	1.17842	IGF2R
-0.208929	4.19046	-1.18494	0.238658	0.44283	-5.38342	-1.17835	ENOX1
-0.0625649	4.02213	-1.18433	0.238786	0.442904	-6.16184	-1.17803	LSM14B
0.0879757	3.57478	1.18423	0.238789	0.442904	-6.0107	1.17802	ZNF823
-0.188789	5.03349	-1.18503	0.239122	0.44315	-5.33485	-1.17719	SPOCK1
0.121798	5.81614	1.18115	0.239152	0.44315	-5.68439	1.17711	IRAK2
0.0842872	9.43119	1.1811	0.239162	0.44315	-4.88575	1.17708	KANSL1
-0.0989449	5.68104	-1.18207	0.239194	0.44315	-5.57664	-1.177	PRPF40B
0.0594728	5.70056	1.1819	0.239213	0.44315	-5.83941	1.17696	OTUD6B
-0.125435	5.43044	-1.18149	0.239224	0.44315	-5.531	-1.17693	RPL4
-0.140941	3.62579	-1.1826	0.239241	0.44315	-5.6375	-1.17689	CRCP
0.0509651	8.57395	1.18102	0.239405	0.443369	-5.54339	1.17648	SGMS1
0.110839	4.18791	1.18131	0.239473	0.443412	-5.60805	1.1763	HTATIP2
-0.140339	5.29963	-1.1835	0.239573	0.443456	-5.44848	-1.17605	YWHAH
-0.0894153	5.94744	-1.18124	0.239589	0.443456	-5.85298	-1.17602	HIP1
-0.0737109	7.51414	-1.17944	0.239848	0.443733	-5.46721	-1.17537	BICRAL
0.0927452	3.78541	1.18099	0.239929	0.443733	-5.88133	1.17516	ALG2
0.0869746	3.3004	1.17917	0.239965	0.443733	-6.06853	1.17507	C18orf54
-0.163864	5.97185	-1.18291	0.23997	0.443733	-5.29463	-1.17506	SYNE1
0.0482853	6.98997	1.18078	0.239979	0.443733	-5.79354	1.17504	TRIP11
-0.0432563	5.44307	-1.18128	0.24004	0.443733	-6.17656	-1.17489	IARS2
0.0742003	3.94373	1.17997	0.240058	0.443733	-6.0355	1.17484	UBQLN4
-0.0883816	6.5677	-1.17884	0.24022	0.443947	-5.48135	-1.17444	BTBD10
-0.0612167	5.25331	-1.17925	0.240511	0.444401	-5.89782	-1.17371	GORASP2
-0.123369	7.63815	-1.1768	0.240794	0.444764	-5.25812	-1.17301	PDGFC
0.0649483	6.11937	1.17871	0.240799	0.444764	-5.84259	1.17299	RIC8B
0.115185	6.90094	1.17633	0.240899	0.444816	-5.31441	1.17274	GCA
0.111121	3.39043	1.17835	0.240937	0.444816	-6.01993	1.17265	CDC25B
0.178165	4.07706	1.17823	0.240965	0.444816	-5.4482	1.17258	OLFM2
-0.199394	5.10291	-1.1795	0.241085	0.444953	-5.39061	-1.17228	DPP6
0.0977167	8.17651	1.1754	0.24127	0.445209	-5.62556	1.17182	JARID2
-0.0657086	6.58604	-1.1757	0.24143	0.445421	-5.72507	-1.17142	ARHGAP27
0.0607413	7.18864	1.17517	0.241477	0.445422	-5.57054	1.1713	STIM2
0.058277	5.70675	1.17412	0.241958	0.446165	-5.8553	1.17011	RFWD3
-0.0441544	5.36972	-1.17666	0.241971	0.446165	-6.19308	-1.17007	CCNK
-0.175739	3.26905	-1.17732	0.242074	0.44627	-5.73552	-1.16982	SRRM3
-0.173006	9.18604	-1.17303	0.242193	0.446403	-5.16469	-1.16952	NHSL1
-0.0876719	3.33452	-1.17476	0.242244	0.446414	-6.06682	-1.1694	RBMX2
0.114719	4.17396	1.17397	0.242314	0.446458	-5.57218	1.16922	PSMB3
-0.0719881	4.35337	-1.17358	0.24248	0.446679	-5.93006	-1.16881	ELAC2
-0.162699	4.21242	-1.17582	0.242545	0.446714	-5.604	-1.16865	GRID1
0.140532	6.38808	1.17196	0.242635	0.446795	-5.49858	1.16842	BTG1
0.054248	9.47003	1.17227	0.24269	0.446811	-5.51115	1.16829	ARL15
-0.0843166	3.62005	-1.17328	0.242757	0.44685	-6.03811	-1.16812	LRRC59
-0.156323	6.09294	-1.1711	0.243104	0.447404	-5.42746	-1.16726	MX1
-0.205904	2.83227	-1.17243	0.243272	0.447628	-5.81094	-1.16685	CAMK2A
-0.159546	2.65757	-1.17059	0.243549	0.447872	-5.87468	-1.16616	CKMT2
-0.102299	5.3881	-1.17281	0.243568	0.447872	-5.86837	-1.16611	RBFOX2
0.385646	2.53001	1.16928	0.243588	0.447872	-5.18784	1.16607	THBD
-0.0561551	6.47273	-1.17233	0.243589	0.447872	-5.89476	-1.16606	SMARCA5
0.134744	4.35959	1.17019	0.243696	0.447923	-5.55642	1.1658	IER5L
0.0850447	3.84486	1.17024	0.243719	0.447923	-5.91474	1.16574	ZNF672
-0.0663401	4.3723	-1.17076	0.243802	0.447923	-6.01345	-1.16554	RPF1
0.0765834	5.13809	1.17215	0.243833	0.447923	-5.8882	1.16546	HACL1
-0.0681316	4.47294	-1.17047	0.243848	0.447923	-5.91324	-1.16542	SLC25A30
-0.173924	3.20122	-1.17016	0.243948	0.448023	-5.5067	-1.16517	POLR2L
-0.199658	4.11397	-1.16918	0.244018	0.448067	-5.37885	-1.165	PLXDC1
-0.123706	3.50015	-1.16959	0.244151	0.448225	-5.63798	-1.16467	ZNHIT1
0.0782799	5.38194	1.16931	0.24426	0.44834	-5.68441	1.16441	ABCD4
0.0716323	5.76464	1.16957	0.244378	0.448429	-5.80964	1.16411	SIMC1
0.0480151	6.45884	1.16896	0.2444	0.448429	-5.81444	1.16406	PRPF8
-0.0980371	5.13388	-1.16985	0.244842	0.449154	-5.68587	-1.16297	TOMM20
-0.243115	4.44947	-1.16704	0.244982	0.449327	-5.16869	-1.16262	RAPGEF6
-0.0706955	4.54789	-1.16766	0.245265	0.449709	-5.98754	-1.16193	ODF2
0.225573	7.38782	1.16651	0.245346	0.449709	-4.93965	1.16173	NPAS3
0.0748996	6.63569	1.1657	0.245367	0.449709	-5.60953	1.16168	SMS
-0.0989078	7.28468	-1.16535	0.245391	0.449709	-5.45019	-1.16162	PIK3CD
-0.066824	4.05059	-1.16739	0.245466	0.449709	-6.25225	-1.16143	GLTP
-0.180357	2.93829	-1.16722	0.245469	0.449709	-5.97273	-1.16143	CHD5
0.0599965	7.137	1.16486	0.245537	0.449729	-5.78629	1.16126	ITGB1
-0.121569	3.35433	-1.1655	0.245588	0.449729	-5.70432	-1.16113	IMP4
-0.169486	3.14128	-1.16671	0.245619	0.449729	-5.75139	-1.16106	ANO5
-0.0781682	4.22583	-1.16523	0.245967	0.450282	-5.91536	-1.1602	CEP85
0.082924	8.18744	1.16336	0.246129	0.450495	-5.46563	1.1598	GALNT10
0.0627827	4.82312	1.16441	0.246221	0.450577	-5.86631	1.15958	SETD1B
-0.184759	6.46046	-1.16303	0.246327	0.450593	-5.38701	-1.15932	CD14
-0.154158	3.07286	-1.16327	0.246332	0.450593	-5.68477	-1.1593	CCDC15
-0.0571437	6.65902	-1.16481	0.246382	0.450593	-5.89745	-1.15918	TLN1
-0.0469667	9.39673	-1.16303	0.246415	0.450593	-5.58533	-1.1591	RABGAP1L
-0.165118	4.07672	-1.16701	0.246517	0.450695	-5.79766	-1.15885	AK5
-0.100901	3.39253	-1.16452	0.246844	0.451207	-5.9649	-1.15805	NAGPA
-0.17005	5.17984	-1.16474	0.246958	0.45133	-5.4881	-1.15777	KIRREL3
0.0801939	5.24298	1.16363	0.24726	0.451797	-5.7099	1.15703	TM2D3
-0.168239	4.2438	-1.16022	0.247383	0.451938	-5.46217	-1.15673	ADRB2
-0.100918	7.42788	-1.16724	0.247546	0.451965	-5.99858	-1.15633	VAV3
-0.0596553	4.90812	-1.16202	0.247575	0.451965	-6.01023	-1.15626	GLE1
-0.0565608	6.66185	-1.1602	0.247577	0.451965	-5.78485	-1.15625	PARG
-0.0434885	5.92867	-1.16215	0.247584	0.451965	-6.16316	-1.15624	CDC40
0.063658	4.29717	1.16077	0.247633	0.451969	-6.09814	1.15612	PPP1R8
-0.136948	5.20015	-1.16011	0.247701	0.452008	-5.39367	-1.15595	C1RL
-0.0508134	6.36326	-1.16121	0.24781	0.45203	-5.82317	-1.15569	IP6K1
-0.110635	3.60974	-1.16016	0.247831	0.45203	-5.82984	-1.15563	GTF2H5
0.426439	6.45257	1.16098	0.247868	0.45203	-4.66765	1.15554	AOPEP
0.0731754	8.68766	1.15917	0.247899	0.45203	-5.64726	1.15547	PEAK1
-0.0635335	5.00016	-1.16008	0.248087	0.452287	-5.82721	-1.15501	HMGCL
0.0569352	10.1636	1.15858	0.248164	0.452343	-5.63003	1.15482	DIAPH2
-0.0719906	4.80222	-1.1588	0.248287	0.452467	-5.99853	-1.15452	IRAK1
0.067792	9.20378	1.1585	0.248369	0.452467	-5.41035	1.15432	TNRC6B
0.148118	3.93344	1.15835	0.248372	0.452467	-5.47095	1.15431	SEC61G
-0.0764449	3.66395	-1.15858	0.248512	0.452587	-6.08262	-1.15397	JRK
-0.0659026	8.43303	-1.1579	0.248543	0.452587	-5.4594	-1.15389	SUPT3H
0.048208	7.52852	1.15943	0.248578	0.452587	-5.7581	1.15381	SOS2
0.166034	8.23813	1.15661	0.248726	0.452761	-5.52326	1.15345	GNA13
-0.210238	4.479	-1.16336	0.248851	0.452761	-5.41062	-1.15314	CDH20
0.171075	4.17068	1.1567	0.248893	0.452761	-5.56431	1.15304	STPG4
0.117303	3.47829	1.15818	0.248915	0.452761	-5.96205	1.15299	TMEM64
-0.048312	8.91427	-1.15724	0.248922	0.452761	-5.50533	-1.15297	WDR70
0.113748	6.9165	1.15646	0.249003	0.452761	-5.49513	1.15277	PLEK
-0.19508	2.98736	-1.15631	0.249038	0.452761	-5.67081	-1.15269	AIM2
0.222262	3.67182	1.15757	0.249069	0.452761	-5.29632	1.15261	RFTN2
-0.137054	3.01425	-1.15696	0.249093	0.452761	-5.755	-1.15255	CCDC9B
-0.0431355	6.30717	-1.15611	0.249346	0.453114	-5.99646	-1.15194	PHF12
0.0610745	5.25709	1.1568	0.249381	0.453114	-5.98655	1.15185	POGLUT1
0.123501	3.77279	1.15523	0.249521	0.453283	-5.63564	1.15151	PSME2
-0.125402	7.34082	-1.15431	0.249864	0.453822	-5.20076	-1.15068	KLHL2
0.0748441	3.73213	1.15575	0.249971	0.453932	-6.11614	1.15042	TOR1A
0.0645747	6.00842	1.1547	0.250122	0.45412	-5.77201	1.15005	CSNK1G2
-0.166276	4.01937	-1.15653	0.250368	0.454482	-5.65751	-1.14946	ADCY2
0.296473	2.84492	1.15394	0.250431	0.454512	-5.16993	1.1493	BORCS7-ASMT
-0.0531783	5.30708	-1.15347	0.25048	0.454516	-6.05437	-1.14918	PHRF1
0.0550607	6.56912	1.15274	0.250587	0.454625	-5.74188	1.14893	DUSP22
-0.102913	4.66223	-1.15268	0.251016	0.455284	-5.67356	-1.14789	GPD1L
0.0404905	7.6412	1.15259	0.251044	0.455284	-5.79709	1.14782	POGZ
0.109964	5.18077	1.15222	0.251269	0.455568	-5.72501	1.14727	MFHAS1
0.0523612	5.06403	1.15214	0.251295	0.455568	-6.13084	1.14721	ZNF766
-0.155458	2.71785	-1.15266	0.251571	0.45598	-5.85393	-1.14654	ALK
-0.227901	4.7195	-1.14997	0.251649	0.45598	-5.24893	-1.14635	DHRS9
0.126641	3.69643	1.1509	0.251675	0.45598	-5.64856	1.14629	CDC26
0.155223	6.23755	1.14968	0.251716	0.45598	-5.37223	1.14619	ENO1
-0.144954	3.00932	-1.15305	0.251756	0.45598	-5.75954	-1.14609	C8orf34
-0.0584206	8.03133	-1.14888	0.252189	0.456677	-5.54957	-1.14505	CBL
-0.0775785	5.19705	-1.14932	0.252277	0.456753	-5.80473	-1.14484	EIF2S1
-0.118039	4.4821	-1.14833	0.252363	0.456759	-5.6107	-1.14463	ZC3H12D
-0.115031	3.31774	-1.15122	0.252375	0.456759	-5.75022	-1.1446	GPS1
0.150737	3.33348	1.14977	0.252486	0.456876	-5.81836	1.14433	DHCR24
-0.0981296	4.68732	-1.14782	0.252624	0.457027	-5.70695	-1.144	DOK1
0.132871	2.85357	1.14808	0.252694	0.457027	-5.81093	1.14383	TCF7
-0.152369	4.0582	-1.14972	0.25276	0.457027	-5.64062	-1.14367	CDHR3
0.251992	6.53303	1.14736	0.252808	0.457027	-5.24056	1.14356	HIVEP2
-0.0611698	4.6556	-1.14832	0.252883	0.457027	-6.12405	-1.14337	STK35
0.0950679	3.98745	1.14813	0.252982	0.457027	-5.80897	1.14314	MANEA
-0.0472343	7.14765	-1.14844	0.252993	0.457027	-5.85192	-1.14311	DNAJB14
-0.0703471	5.10081	-1.15169	0.253053	0.457027	-6.03384	-1.14297	CEP70
-0.300126	3.41171	-1.14648	0.253064	0.457027	-5.33332	-1.14294	ADAMTS2
-0.159167	4.26565	-1.1606	0.253067	0.457027	-5.46319	-1.14293	KDM5D
-0.079854	5.05761	-1.1471	0.25312	0.457027	-5.75102	-1.1428	RPN1
0.0877379	7.23172	1.14668	0.253137	0.457027	-5.28067	1.14276	ATG16L2
-0.146521	5.27394	-1.14876	0.253212	0.457027	-5.47715	-1.14258	COX4I1
0.0890642	7.1991	1.14739	0.253236	0.457027	-5.57203	1.14252	MAPRE2
-0.210926	3.07194	-1.14582	0.253276	0.457027	-5.55382	-1.14243	FCAR
-0.185864	5.914	-1.14977	0.253327	0.457033	-5.54274	-1.14231	DPP10
-0.0980152	3.15801	-1.14644	0.253433	0.45708	-6.02139	-1.14205	APOBEC3F
0.0930865	4.14884	1.14601	0.253447	0.45708	-5.86757	1.14202	MCM3
-0.0686527	5.17423	-1.14711	0.253513	0.457115	-5.88965	-1.14186	HUS1
-0.186373	4.3067	-1.14687	0.25373	0.457421	-5.72577	-1.14134	CLIP4
-0.127551	3.53015	-1.14531	0.253945	0.457723	-5.8211	-1.14082	OSCP1
0.0800353	4.13927	1.14442	0.254205	0.458046	-5.85898	1.14019	NSUN5
-0.0769548	4.31682	-1.14587	0.254218	0.458046	-5.99195	-1.14016	WSB2
0.1859	6.00454	1.14301	0.254343	0.458185	-5.50755	1.13986	PLAUR
0.211886	4.22994	1.1435	0.254536	0.458401	-5.52053	1.1394	TSHZ3
-0.125108	3.44859	-1.14407	0.254557	0.458401	-5.82097	-1.13935	LSM3
-0.110285	4.41212	-1.14591	0.2548	0.458753	-5.87973	-1.13877	UGT8
0.0558642	7.73318	1.14264	0.255035	0.459091	-5.57787	1.13821	MIA2
-0.169481	3.32066	-1.14416	0.255293	0.459401	-5.80791	-1.13759	MMP16
-0.0882564	4.06699	-1.14184	0.255304	0.459401	-5.90842	-1.13756	DCAF13
-0.0853984	4.33453	-1.14214	0.255359	0.459401	-5.82612	-1.13743	MRI1
-0.0506795	6.20659	-1.14103	0.255414	0.459401	-5.78404	-1.1373	CDC123
0.121859	6.85198	1.14203	0.255443	0.459401	-5.22685	1.13723	CHPT1
0.134864	5.99826	1.14076	0.255499	0.459416	-5.30578	1.13709	NFKBIA
-0.0411213	7.7291	-1.14063	0.255661	0.459621	-5.95369	-1.13671	KIF13B
0.100171	4.13247	1.14102	0.255725	0.459652	-5.69279	1.13655	HAUS2
-0.0575416	5.33276	-1.1411	0.255935	0.459944	-5.92892	-1.13605	PPP1R12C
-0.108321	3.40755	-1.13994	0.256262	0.460329	-5.79697	-1.13527	TMEM129
0.174219	3.85907	1.14102	0.256268	0.460329	-5.46082	1.13526	KANK1
0.052732	6.0095	1.14016	0.256291	0.460329	-5.8937	1.1352	NAPG
-0.188228	6.9244	-1.13793	0.256599	0.460772	-5.36218	-1.13447	KBTBD12
-0.0431264	7.05609	-1.13833	0.256636	0.460772	-5.85975	-1.13438	IREB2
-0.0696703	5.887	-1.13813	0.25676	0.460772	-5.86422	-1.13408	PPCDC
-0.25321	2.71544	-1.13726	0.256786	0.460772	-5.38149	-1.13402	POU5F1
-0.0658557	4.98754	-1.13953	0.256795	0.460772	-5.90572	-1.134	RRP36
-0.0382429	6.18901	-1.13988	0.256823	0.460772	-6.12127	-1.13393	TBC1D23
-0.179916	2.65315	-1.14007	0.256928	0.460876	-5.74675	-1.13368	RUNDC3B
-0.0667595	6.10902	-1.1379	0.257217	0.461236	-5.63965	-1.13299	PLXNB2
-0.169578	4.36644	-1.13993	0.257224	0.461236	-5.37143	-1.13298	SH3D19
0.0647154	8.02924	1.13624	0.257458	0.46157	-5.65743	1.13242	GMDS
0.13096	7.08851	1.13601	0.257545	0.461642	-5.72725	1.13221	ARID5B
0.139433	4.53332	1.13775	0.257857	0.462046	-5.55847	1.13147	PRKCZ
-0.174087	4.03708	-1.13837	0.257866	0.462046	-5.62002	-1.13145	FMN2
0.0597884	6.35459	1.13517	0.257957	0.462124	-5.81176	1.13123	ENG
0.114826	8.424	1.13424	0.258062	0.462203	-5.30909	1.13098	LRRK2
-0.0526101	5.43556	-1.13615	0.258097	0.462203	-6.13392	-1.1309	TRAPPC13
-0.160111	3.35757	-1.13874	0.258258	0.462407	-5.62373	-1.13052	PLD5
0.0623058	5.50504	1.13481	0.258542	0.462829	-5.91654	1.12985	PRDM10
-0.0928504	7.42103	-1.13335	0.258833	0.463228	-5.63289	-1.12915	PRAM1
-0.148668	6.17074	-1.13283	0.258985	0.463228	-5.62827	-1.12879	RPL14
0.122408	3.18177	1.13472	0.258999	0.463228	-5.79788	1.12876	CHCHD1
0.0735148	8.9381	1.13194	0.259015	0.463228	-5.50646	1.12872	RPS6KA3
0.107089	4.91859	1.13218	0.259039	0.463228	-5.55306	1.12866	TBC1D7
-0.0811856	9.4168	-1.13222	0.259051	0.463228	-5.57971	-1.12864	LPCAT2
-0.145078	3.86738	-1.13796	0.25914	0.463302	-5.7501	-1.12843	PPP1R9A
0.0493467	6.02078	1.13242	0.259232	0.463321	-5.97683	1.12821	TOPBP1
0.0445889	7.5208	1.1323	0.259246	0.463321	-5.81763	1.12818	TAF3
0.117337	4.25828	1.13097	0.259392	0.463378	-5.62446	1.12783	EIF4EBP1
-0.150827	3.82528	-1.13143	0.25945	0.463378	-5.58415	-1.12769	RPL22
-0.0714679	4.3575	-1.13243	0.259451	0.463378	-6.03021	-1.12769	PALB2
-0.250036	2.90476	-1.13107	0.259469	0.463378	-5.32199	-1.12765	SYCP2L
-0.0516107	6.86152	-1.13164	0.259647	0.463533	-5.78729	-1.12723	MCCC1
-0.0893112	5.27911	-1.13123	0.259668	0.463533	-5.68988	-1.12718	POC5
0.156706	5.54111	1.13093	0.259699	0.463533	-5.39315	1.1271	PDE4A
0.0540189	8.00208	1.13174	0.259834	0.463689	-5.72154	1.12678	OSBPL8
-0.102989	9.74729	-1.13004	0.25993	0.463775	-5.33545	-1.12656	SMAP2
-0.171712	2.87072	-1.13234	0.2601	0.463993	-5.72653	-1.12615	DPYSL5
0.087222	3.25395	1.13124	0.260168	0.464029	-6.08205	1.12599	TIMM29
0.064224	9.34479	1.12892	0.260409	0.464294	-5.6792	1.12542	ATG7
0.0905167	5.02263	1.12976	0.260412	0.464294	-5.69212	1.12542	SCARF1
0.0548555	5.48136	1.129	0.260769	0.464844	-5.96266	1.12458	ELMOD2
0.149736	3.72314	1.12751	0.26104	0.465231	-5.66707	1.12394	DYRK4
-0.0964954	4.33448	-1.1276	0.261081	0.465231	-5.83001	-1.12384	PDIK1L
-0.0905115	3.46632	-1.12783	0.261176	0.46526	-5.98213	-1.12362	MPI
0.0777687	7.66732	1.12691	0.26121	0.46526	-5.36291	1.12354	ARHGAP35
0.0662452	6.60321	1.12779	0.261241	0.46526	-5.59478	1.12346	GRK2
0.0440664	6.29533	1.12916	0.261436	0.465521	-6.24382	1.123	NSF
-0.12704	3.9269	-1.13084	0.261565	0.465665	-5.74123	-1.1227	PGRMC1
-0.0388628	6.91177	-1.12869	0.261918	0.466148	-6.09946	-1.12187	RPAP2
-0.190531	3.83668	-1.12786	0.261968	0.466148	-5.69492	-1.12175	LINGO2
0.0668497	5.19864	1.12603	0.261982	0.466148	-5.93921	1.12172	ALG8
0.099692	8.38811	1.12477	0.262028	0.466148	-5.67065	1.12161	PDE8A
-0.278211	3.17042	-1.1263	0.26215	0.466279	-5.15947	-1.12132	STX16-NPEPL1
-0.189374	3.80776	-1.12505	0.262251	0.466374	-5.73054	-1.12109	CDYL2
-0.113437	7.73451	-1.12423	0.262448	0.466552	-5.27917	-1.12062	SH3TC1
0.0465683	7.77829	1.12434	0.262463	0.466552	-5.68753	1.12059	CDK8
0.0547923	5.89823	1.12658	0.262496	0.466552	-5.98406	1.12051	TSPAN3
-0.0755388	3.3025	-1.12682	0.262602	0.466655	-6.24613	-1.12026	METTL2A
0.0559881	6.58042	1.12371	0.26279	0.466905	-5.73093	1.11982	TRIM56
0.160925	5.53946	1.12319	0.262844	0.466914	-5.54632	1.1197	S100A11
-0.0929008	3.1412	-1.12496	0.263134	0.467345	-6.05544	-1.11901	CCDC9
0.0872304	4.12348	1.12337	0.263255	0.467425	-5.88105	1.11873	CHID1
0.109408	3.44281	1.12323	0.263275	0.467425	-5.81454	1.11868	MRPL50
0.118395	3.8839	1.12201	0.263406	0.467572	-5.71211	1.11838	TMEM109
0.147924	4.0107	1.12125	0.263561	0.46776	-5.65908	1.11801	FANCI
-0.125784	5.10784	-1.12173	0.263625	0.467788	-5.52241	-1.11787	KIF21B
-0.0615879	5.22993	-1.12197	0.263875	0.468147	-6.03792	-1.11728	MRPS9
0.0646635	3.93695	1.1222	0.263959	0.46821	-6.12709	1.11708	DRG2
-0.16293	4.75495	-1.11899	0.264484	0.46897	-5.61828	-1.11586	RPS15A
-0.17916	2.779	-1.12146	0.264484	0.46897	-5.81188	-1.11586	BRINP1
-0.143583	3.27561	-1.11997	0.264774	0.469399	-5.70735	-1.11518	RHBDL2
-0.0560049	5.025	-1.11882	0.265307	0.470194	-6.05712	-1.11394	PSMB2
-0.0595068	5.23753	-1.1188	0.265362	0.470194	-5.96239	-1.11381	NRBP1
0.116379	4.90162	1.1189	0.265372	0.470194	-5.55138	1.11378	MAP1LC3B
0.0563454	6.39959	1.11786	0.265417	0.470194	-5.86046	1.11368	MTM1
0.0912773	3.92555	1.11641	0.26589	0.470947	-5.78307	1.11258	SNRPB
-0.168876	5.78184	-1.11549	0.265999	0.471053	-5.4006	-1.11232	IGSF6
0.136989	5.03846	1.11728	0.266212	0.471346	-5.52558	1.11183	DYNLL1
0.111276	4.45042	1.12463	0.26635	0.471503	-5.88156	1.11151	TSTD3
-0.0379696	6.29578	-1.11679	0.266621	0.471897	-6.14374	-1.11088	FUBP3
-0.0491728	5.58048	-1.11585	0.266783	0.472033	-6.09221	-1.1105	RBM28
-0.0823407	4.35949	-1.11636	0.266798	0.472033	-6.04499	-1.11047	ZNF273
0.298088	4.04468	1.11473	0.266936	0.472033	-5.01175	1.11015	DENND10
-0.216147	5.69669	-1.11334	0.266965	0.472033	-5.21707	-1.11008	TSC22D3
-0.121186	2.75763	-1.11532	0.26699	0.472033	-6.10327	-1.11002	CNTNAP1
-0.0587993	5.04616	-1.11524	0.267019	0.472033	-6.01047	-1.10995	EIF4E2
0.0787686	5.8792	1.11348	0.267063	0.472033	-5.71426	1.10985	MAEA
0.165172	5.68192	1.11298	0.267189	0.472033	-5.58207	1.10956	CLEC2B
-0.0614485	4.86866	-1.11403	0.267201	0.472033	-5.9892	-1.10953	LSM12
0.065199	3.83991	1.11501	0.267263	0.472033	-6.16819	1.10939	GPN2
0.098214	2.91353	1.11495	0.267305	0.472033	-6.07058	1.10929	NUMBL
-0.193987	3.18049	-1.11278	0.267338	0.472033	-5.65873	-1.10921	OGN
0.0348522	7.16447	1.11454	0.267348	0.472033	-6.01742	1.10919	MIER1
-0.094205	5.20575	-1.11278	0.267378	0.472033	-5.57213	-1.10912	GMFG
0.038808	5.8962	1.11446	0.267597	0.47223	-6.1893	1.10861	GNPAT
0.0971297	9.23377	1.11206	0.267606	0.47223	-5.59173	1.10859	RASSF8
0.183178	4.82114	1.11426	0.267636	0.47223	-5.36542	1.10852	PDE4DIP
0.163959	5.03566	1.11348	0.267855	0.47253	-5.48611	1.10802	SRP14
0.0579305	3.88976	1.11404	0.267939	0.472593	-6.31474	1.10782	RNF123
0.0857491	5.45924	1.11116	0.26819	0.47295	-5.56746	1.10724	STMP1
-0.120597	9.84433	-1.11056	0.268292	0.473009	-5.70289	-1.10701	SAT1
0.0622676	6.12407	1.11223	0.268321	0.473009	-5.80344	1.10694	ZC3H15
0.124927	3.59621	1.1113	0.268437	0.473061	-5.65275	1.10667	MCRIP2
0.0734736	4.9189	1.11147	0.268448	0.473061	-5.96574	1.10664	GATB
-0.141826	3.17289	-1.11028	0.268662	0.473352	-5.75596	-1.10615	DPM3
0.0852583	4.5703	1.1098	0.268711	0.473352	-5.85792	1.10604	SLC30A1
0.134104	5.6863	1.11012	0.268871	0.473548	-5.51467	1.10567	RHOBTB3
0.160175	8.2456	1.10849	0.268964	0.473607	-5.38325	1.10545	TNFRSF1B
-0.140595	3.13955	-1.10978	0.269002	0.473607	-5.81232	-1.10536	HEATR4
0.0747114	7.86019	1.10868	0.269112	0.473714	-5.46927	1.10511	TNPO1
-0.0555776	5.66032	-1.11009	0.26916	0.473714	-5.82911	-1.105	MMS19
-0.0917346	3.21048	-1.10832	0.269482	0.474195	-6.02562	-1.10426	BRPF1
0.046223	9.15883	1.10669	0.270148	0.47528	-5.57156	1.10272	PKN2
0.126491	4.75482	1.11047	0.270242	0.475342	-5.41084	1.10251	ETFDH
0.08274	5.12238	1.10717	0.270281	0.475342	-5.80206	1.10242	DCBLD2
-0.0528041	5.53341	-1.10834	0.270761	0.476099	-6.04489	-1.10131	PSMD11
-0.0804781	6.45746	-1.107	0.270871	0.476207	-5.66989	-1.10106	MDN1
0.103291	3.43994	1.10456	0.271198	0.476621	-5.84459	1.10031	CSTF2T
-0.0690395	4.34116	-1.10465	0.271204	0.476621	-5.97832	-1.10029	CASP2
0.0760912	4.58112	1.10418	0.271323	0.476742	-5.90359	1.10002	ZNF808
-0.0407945	7.21054	-1.10326	0.271496	0.476961	-5.84935	-1.09962	IQCB1
0.0805366	4.77389	1.10273	0.272036	0.477742	-5.92174	1.09839	PLBD2
-0.100548	3.78661	-1.10313	0.272039	0.477742	-5.83807	-1.09838	YJU2
0.107674	3.27362	1.10324	0.272218	0.477897	-6.0423	1.09797	CPOX
-0.0558714	4.77206	-1.10281	0.272227	0.477897	-6.1367	-1.09795	RPP30
-0.140069	3.68395	-1.10212	0.272275	0.477897	-5.77356	-1.09784	SDC3
-0.149529	2.96811	-1.10235	0.2724	0.478029	-5.74817	-1.09755	MTMR7
0.13645	3.82397	1.10107	0.272614	0.4783	-5.62324	1.09706	ZBTB21
0.169294	6.78082	1.10044	0.272653	0.4783	-5.46814	1.09697	SLC22A23
-0.148323	6.55104	-1.09982	0.272838	0.478538	-5.33597	-1.09655	CD226
0.100184	8.37439	1.09965	0.272933	0.478619	-5.38085	1.09633	CDK6
-0.0677157	4.07625	-1.10134	0.273	0.478649	-6.13138	-1.09618	MRPL22
-0.171838	3.2485	-1.10374	0.273171	0.478863	-5.69321	-1.09579	SHROOM4
-0.077731	5.33845	-1.10021	0.273367	0.479107	-5.91551	-1.09534	DCP1B
-0.099383	3.25915	-1.10054	0.273409	0.479107	-5.97511	-1.09525	ZBTB47
-0.135076	2.66938	-1.10077	0.273469	0.479126	-5.94434	-1.09511	LDB3
0.0883823	5.097	1.09976	0.27353	0.479147	-5.79841	1.09497	DEXI
-0.175603	2.81598	-1.09944	0.273654	0.479277	-5.83126	-1.09469	ZMAT4
-0.181484	5.33786	-1.10078	0.273814	0.479422	-5.62684	-1.09432	CTNNA2
-0.134668	3.71913	-1.10205	0.273836	0.479422	-5.86152	-1.09427	ABCA8
0.166119	3.43065	1.0966	0.274123	0.479838	-5.67738	1.09362	PTGER4
0.049378	7.86474	1.09702	0.274227	0.479924	-5.71019	1.09338	PTPN12
0.0935352	6.018	1.09792	0.274271	0.479924	-5.56254	1.09328	NT5DC1
0.0540194	6.45629	1.09747	0.27432	0.479925	-5.69285	1.09317	LARP7
0.0856646	4.96284	1.09551	0.274699	0.480458	-5.77349	1.09231	TIPARP
0.130134	7.74019	1.09532	0.274724	0.480458	-5.58882	1.09225	ATP13A3
0.0607163	4.9703	1.09638	0.274952	0.48077	-6.0067	1.09173	CWC15
-0.0713708	3.95985	-1.09654	0.275415	0.481492	-6.17813	-1.09068	PITHD1
-0.0971098	7.01418	-1.09371	0.275563	0.481664	-5.41531	-1.09034	KLF7
-0.0561762	6.68169	-1.09371	0.275742	0.48189	-5.64195	-1.08994	USP40
-0.0583949	9.28916	-1.09314	0.275815	0.481932	-5.4772	-1.08977	TBL1XR1
-0.119625	2.9966	-1.09405	0.275868	0.481937	-5.92687	-1.08965	MRPL23
0.121475	3.71628	1.09491	0.275935	0.481968	-5.69401	1.0895	LRRC23
-0.0756845	6.76022	-1.09302	0.275997	0.481989	-5.68455	-1.08936	RSU1
-0.109849	4.02273	-1.0942	0.276234	0.482236	-5.76399	-1.08882	IFT20
0.072086	4.83504	1.09495	0.276337	0.482236	-6.03123	1.08858	AASDHPPT
-0.17122	5.96004	-1.09611	0.276425	0.482236	-5.69875	-1.08839	NRXN1
-0.138958	2.75049	-1.09373	0.276433	0.482236	-6.08126	-1.08837	BEX1
-0.117418	3.13759	-1.09193	0.276482	0.482236	-5.97606	-1.08826	MAK16
-0.215	2.39604	-1.0913	0.27651	0.482236	-5.69426	-1.08819	MCOLN2
-0.13373	4.50623	-1.09459	0.276533	0.482236	-5.79644	-1.08814	GNAI1
-0.0746825	6.93137	-1.09292	0.276565	0.482236	-5.5672	-1.08807	ACSL3
-0.0845253	3.20049	-1.09196	0.276585	0.482236	-6.04655	-1.08802	PHF5A
-0.198951	4.02982	-1.092	0.276773	0.482434	-5.44428	-1.0876	DNAH14
-0.0870647	4.89308	-1.09158	0.276798	0.482434	-5.90479	-1.08754	POLR3B
-0.102373	4.98839	-1.09265	0.276916	0.482553	-5.94448	-1.08727	ADD3
-0.18287	6.36498	-1.09517	0.277056	0.48271	-5.39399	-1.08696	IL1RAPL1
-0.0985613	2.925	-1.09586	0.277276	0.483007	-6.30197	-1.08646	COL19A1
-0.09548	3.92479	-1.09105	0.277351	0.483051	-5.99324	-1.08629	EEF1AKMT1
-0.0340555	6.53787	-1.08995	0.277745	0.483651	-6.14387	-1.0854	AQR
0.0504295	8.01704	1.08908	0.277825	0.483702	-5.72054	1.08522	ETNK1
0.0758516	5.02448	1.08918	0.277959	0.483792	-5.84629	1.08492	PFDN2
-0.100049	3.09828	-1.09171	0.278027	0.483792	-5.99868	-1.08476	POLR2C
0.217537	6.43918	1.08781	0.278102	0.483792	-5.45635	1.08459	DDIT4
-0.083715	5.23631	-1.08842	0.278187	0.483792	-5.48041	-1.0844	KLHDC4
-0.100301	3.10793	-1.08925	0.278224	0.483792	-6.03984	-1.08432	BCL9
-0.134451	2.77636	-1.09084	0.278256	0.483792	-6.08923	-1.08425	FZD3
-0.170666	6.3751	-1.08752	0.278287	0.483792	-5.27416	-1.08417	MGLL
-0.0705203	3.4755	-1.08882	0.278315	0.483792	-6.27985	-1.08411	NRAS
-0.170615	4.04397	-1.08956	0.278325	0.483792	-5.72081	-1.08409	DCLK1
-0.0809725	6.33007	-1.08712	0.278473	0.483963	-6.0801	-1.08376	RALA
-0.157327	6.29327	-1.09214	0.278569	0.484043	-5.67641	-1.08354	CNTNAP2
-0.116313	3.688	-1.0878	0.278693	0.484171	-5.73517	-1.08326	MAGED2
-0.14992	3.59048	-1.08904	0.278992	0.48456	-5.92629	-1.08259	SCN1A
-0.195498	5.2662	-1.08687	0.279016	0.48456	-5.41973	-1.08253	ROBO1
0.211742	4.40196	1.08506	0.279167	0.484735	-5.32117	1.08219	LILRB3
0.0677012	4.69598	1.08622	0.279386	0.485028	-6.01991	1.0817	ZKSCAN8
-0.0546929	6.49629	-1.08666	0.279579	0.485277	-5.87706	-1.08127	PURA
0.0656036	6.83403	1.08444	0.279808	0.485535	-5.66263	1.08075	GALK2
-0.0730914	5.87722	-1.08455	0.279828	0.485535	-5.93864	-1.08071	MBNL3
-0.151801	3.18927	-1.08539	0.279896	0.485566	-5.99891	-1.08055	TSPAN7
-0.160824	5.11293	-1.08885	0.279997	0.485606	-5.68188	-1.08033	GPM6A
-0.123109	4.3871	-1.0834	0.280019	0.485606	-5.74015	-1.08028	GAS2L3
-0.101788	7.79628	-1.08355	0.280073	0.485613	-5.65167	-1.08016	MITF
-0.164981	5.35797	-1.08482	0.28026	0.485763	-5.35363	-1.07974	SEMA6D
-0.0651316	6.04357	-1.08342	0.280303	0.485763	-5.7583	-1.07964	MMD
0.109799	7.11442	1.08263	0.280342	0.485763	-5.37608	1.07955	PYGL
-0.136906	6.90466	-1.08283	0.280359	0.485763	-5.6808	-1.07951	RPL37
-0.11658	4.80949	-1.08421	0.280514	0.485945	-5.61023	-1.07916	PRTFDC1
-0.0824225	5.5229	-1.08324	0.280599	0.486004	-5.56808	-1.07897	SEC16A
-0.0785742	3.76412	-1.0833	0.280687	0.486028	-6.10426	-1.07878	MRPS23
-0.157793	6.33912	-1.08192	0.280713	0.486028	-5.60511	-1.07872	RPS12
0.0776892	5.52154	1.08334	0.28088	0.48603	-5.9049	1.07834	ZBTB4
-0.0437416	5.79445	-1.08316	0.280892	0.48603	-6.13854	-1.07832	KIN
-0.0762218	4.85676	-1.08345	0.2809	0.48603	-5.90742	-1.0783	GINM1
0.0494015	7.72297	1.08271	0.280914	0.48603	-5.81021	1.07827	RFX7
-0.145839	7.40979	-1.08112	0.28113	0.486125	-5.69663	-1.07778	ABCA1
0.132912	5.28576	1.08109	0.281139	0.486125	-5.53232	1.07777	PDPN
-0.168361	3.78644	-1.08437	0.28115	0.486125	-5.66916	-1.07774	COBL
-0.0827265	3.37365	-1.08289	0.281169	0.486125	-6.08307	-1.0777	XYLT2
0.20768	4.83794	1.08061	0.281306	0.486274	-5.4493	1.07739	MAMDC2
-0.0541436	6.06869	-1.08125	0.281502	0.486478	-5.79404	-1.07695	NCKAP5L
-0.0691877	4.69169	-1.08084	0.281524	0.486478	-5.96375	-1.0769	FECH
0.0412978	8.84262	1.07892	0.282468	0.488022	-5.68577	1.07479	SETX
0.0585122	5.06133	1.0794	0.282665	0.488269	-6.08857	1.07435	LRRC41
-0.155309	5.31546	-1.07719	0.282851	0.488269	-5.64074	-1.07394	EEF1B2
-0.142921	4.57849	-1.07739	0.282881	0.488269	-5.45105	-1.07387	PSRC1
0.139459	6.31392	1.07677	0.282909	0.488269	-5.75688	1.07381	USP36
-0.259108	5.30872	-1.07703	0.283067	0.488269	-5.28001	-1.07346	NOS1AP
-0.146422	3.4513	-1.07762	0.283069	0.488269	-5.65884	-1.07345	GADD45GIP1
0.0872757	6.07866	1.07735	0.283078	0.488269	-5.70911	1.07343	ADAMTS10
-0.113491	4.39318	-1.08538	0.283078	0.488269	-6.00149	-1.07343	CPE
0.119894	7.24099	1.07769	0.28312	0.488269	-5.33102	1.07334	LARGE1
0.126396	6.26441	1.07633	0.283128	0.488269	-5.42046	1.07332	SLC16A3
-0.111358	3.27236	-1.0775	0.283164	0.488269	-5.85358	-1.07324	BUD31
-0.111019	5.41161	-1.07654	0.283326	0.488462	-5.62743	-1.07288	TSPAN15
0.0721732	6.14548	1.07529	0.283665	0.48896	-5.83832	1.07212	GNS
0.0588843	9.89709	1.07506	0.283882	0.489246	-5.55115	1.07164	PREX1
-0.0993697	3.51094	-1.07417	0.284281	0.489848	-5.9551	-1.07075	FBL
-0.148177	3.02016	-1.0743	0.284529	0.490188	-5.6689	-1.0702	NME4
-0.0669145	5.50836	-1.07323	0.28464	0.490292	-5.83976	-1.06995	JKAMP
0.0868165	7.13975	1.07411	0.284751	0.490397	-5.68138	1.06971	PPM1L
-0.146628	5.67449	-1.07674	0.285054	0.49083	-5.74514	-1.06904	ERBB4
-0.0568392	8.87582	-1.07176	0.285214	0.490977	-5.61283	-1.06868	RNF13
-0.0851688	3.39351	-1.07294	0.28524	0.490977	-6.13809	-1.06862	UAP1L1
-0.189784	2.71272	-1.07126	0.285733	0.491738	-5.67433	-1.06753	KCNB2
-0.151639	2.99945	-1.07316	0.285876	0.491898	-5.89988	-1.06721	SYT14
0.182135	4.81767	1.07125	0.286021	0.491995	-5.32813	1.06689	JAM3
-0.055912	5.4239	-1.07273	0.286034	0.491995	-6.13784	-1.06686	CCDC186
0.112491	5.44769	1.07065	0.28613	0.492072	-5.60305	1.06665	IRF1
-0.0495695	5.39445	-1.07056	0.286222	0.492144	-6.10118	-1.06645	CCNT1
0.12417	3.75899	1.06938	0.286325	0.492233	-5.65655	1.06622	KIAA0040
0.0684083	5.32984	1.07002	0.286468	0.492392	-5.88588	1.0659	NBPF15
0.0693966	7.58672	1.06957	0.286561	0.492466	-5.58601	1.0657	ANKRD12
-0.170454	4.7605	-1.07167	0.286639	0.492512	-5.91625	-1.06552	SNTG1
0.139317	4.86471	1.07006	0.286775	0.492659	-5.6893	1.06522	SLC9A7
-0.0865101	4.8512	-1.06983	0.286829	0.492663	-5.81547	-1.0651	CEP164
-0.185369	8.83447	-1.06809	0.286888	0.492678	-5.42	-1.06497	GLDN
0.0621417	7.6955	1.06776	0.287078	0.492917	-5.45212	1.06455	R3HCC1L
-0.104126	6.51635	-1.06893	0.287177	0.493	-5.45435	-1.06433	ABCC5
-0.0727039	7.80582	-1.06698	0.287417	0.493324	-5.8755	-1.06381	EDA
-0.130065	6.16963	-1.06639	0.287665	0.493664	-5.44157	-1.06326	C4orf19
-0.140741	3.8626	-1.06792	0.288426	0.494881	-5.73002	-1.06158	ADAM22
0.132778	4.0252	1.06374	0.288778	0.495398	-5.67045	1.06081	NCF1
0.0633783	4.66009	1.06499	0.288835	0.495408	-6.17533	1.06068	KIAA1586
0.0976864	8.25174	1.06287	0.289118	0.495709	-5.66063	1.06006	REL
-0.14383	5.42301	-1.06994	0.289125	0.495709	-5.34537	-1.06004	NEO1
0.0962597	3.90349	1.0631	0.289229	0.495709	-5.89583	1.05981	LPAR2
-0.169172	4.85209	-1.06274	0.289243	0.495709	-5.57252	-1.05978	RPS26
0.116321	4.71131	1.06504	0.289266	0.495709	-5.70933	1.05973	ATP5PF
-0.169705	4.20334	-1.06528	0.289484	0.495995	-5.79341	-1.05926	CNTNAP5
-0.130407	2.69429	-1.06403	0.289597	0.496102	-6.09343	-1.05901	LGI4
0.0969387	5.19665	1.06313	0.289659	0.496121	-5.63201	1.05887	TPD52L2
0.0927834	4.14422	1.06461	0.289825	0.496305	-5.86976	1.0585	EXOSC6
-0.0764782	4.53341	-1.06227	0.289869	0.496305	-5.92358	-1.05841	SNRPB2
0.11313	2.95574	1.06193	0.289992	0.496344	-5.97792	1.05814	FIGNL1
-0.195068	2.94873	-1.06248	0.289994	0.496344	-5.76895	-1.05813	POU6F2
-0.209475	4.45811	-1.06148	0.290296	0.496695	-5.41208	-1.05747	SORCS1
-0.0883694	3.51145	-1.06097	0.290323	0.496695	-6.01699	-1.05741	ZNF212
0.132008	8.01353	1.06009	0.290421	0.496695	-5.37904	1.0572	IRS2
-0.103118	3.74335	-1.06135	0.290438	0.496695	-5.93435	-1.05716	TRMT10C
-0.0880139	3.71889	-1.06129	0.290455	0.496695	-6.11394	-1.05712	TMEM143
-0.0770014	3.80805	-1.06165	0.29052	0.496718	-6.16295	-1.05698	CFL2
-0.0445961	7.78205	-1.05976	0.290746	0.496962	-5.79311	-1.05649	ARPC2
-0.0960927	3.03708	-1.0608	0.290765	0.496962	-6.03979	-1.05644	UROD
-0.194947	5.3392	-1.06171	0.291054	0.497369	-5.45023	-1.05581	NTM
-0.128109	5.29954	-1.06042	0.291543	0.497974	-5.51034	-1.05474	CCDC92
-0.0963165	4.5161	-1.0582	0.29158	0.497974	-5.83006	-1.05466	TXNRD3
-0.134428	2.77779	-1.06179	0.29161	0.497974	-6.10663	-1.0546	LONRF2
0.12019	5.6174	1.05781	0.291656	0.497974	-5.2956	1.0545	LRRC37A2
0.0538439	4.65475	1.05869	0.291665	0.497974	-6.1225	1.05448	SART1
-0.161046	6.31381	-1.05764	0.291786	0.498094	-5.60366	-1.05421	RPL30
-0.0738035	3.56847	-1.05884	0.291907	0.498173	-6.23953	-1.05395	KBTBD3
-0.0695114	3.63506	-1.05871	0.291935	0.498173	-6.22437	-1.05389	TADA1
0.140156	6.10617	1.05656	0.2921	0.498266	-5.68303	1.05353	ATP5F1E
-0.0611737	3.51597	-1.05453	0.292102	0.498266	-6.45633	-1.05352	TRIM3
0.074832	4.32786	1.05835	0.292144	0.498266	-6.08022	1.05343	TIMM9
0.0938892	3.06195	1.05699	0.29224	0.498344	-6.06717	1.05322	BBS10
0.0756065	4.94462	1.05816	0.292476	0.498614	-5.99917	1.05271	LPIN1
-0.0661922	7.76679	-1.05607	0.292502	0.498614	-5.56156	-1.05265	C6orf62
0.0899664	7.37959	1.05537	0.292722	0.498901	-5.64271	1.05217	STAMBPL1
-0.0735194	3.89104	-1.05791	0.292777	0.498909	-6.1745	-1.05205	ARL1
0.0449023	7.01845	1.05537	0.292835	0.498919	-5.87083	1.05192	GTF2F2
0.0569176	7.07262	1.0555	0.292966	0.499055	-5.70207	1.05164	MORF4L1
-0.154827	4.96524	-1.05607	0.293275	0.499451	-5.47754	-1.05096	MICAL2
-0.0940785	4.57494	-1.05575	0.293327	0.499451	-5.81055	-1.05085	CYP4V2
0.0950592	7.37711	1.05371	0.293353	0.499451	-5.66193	1.05079	ZMIZ1
-0.143182	4.33139	-1.06023	0.293445	0.499471	-5.89953	-1.05059	MOBP
0.12031	3.26362	1.05506	0.293468	0.499471	-5.99214	1.05054	CCDC62
-0.0630843	7.49123	-1.05331	0.293612	0.499629	-5.68972	-1.05023	CACUL1
-0.214397	8.04742	-1.05284	0.293816	0.499807	-5.075	-1.04979	ZBTB16
-0.158734	4.71197	-1.05701	0.29382	0.499807	-5.8592	-1.04978	MDGA2
-0.0884439	6.45743	-1.05228	0.294162	0.500303	-5.38149	-1.04903	GAA
-0.0398581	9.18238	-1.05154	0.294475	0.500748	-5.73283	-1.04835	CEP170
-0.0654146	5.05226	-1.05375	0.294543	0.500774	-6.04169	-1.04821	FAM219A
0.0800263	6.03456	1.05123	0.294643	0.500857	-5.71083	1.04799	EIPR1
0.188744	3.50858	1.05056	0.294757	0.500964	-5.53608	1.04774	BATF
-0.114391	3.49635	-1.05115	0.295006	0.501298	-5.76882	-1.0472	MRPL43
-0.0791042	4.17669	-1.05009	0.295235	0.501601	-5.87181	-1.04671	GSS
-0.10267	3.31025	-1.05058	0.29562	0.502165	-5.95284	-1.04587	MYADM
-0.103922	3.252	-1.04905	0.295988	0.502704	-5.86152	-1.04508	AIP
0.0309944	8.03839	1.04967	0.296096	0.502799	-6.10332	1.04484	ATXN2
0.141156	7.1175	1.04773	0.296168	0.502832	-5.61456	1.04469	C1QC
-0.0479487	5.52657	-1.04865	0.296273	0.502924	-6.07457	-1.04446	ZNF394
-0.17149	4.79247	-1.04985	0.296332	0.502936	-5.5436	-1.04433	PTPRK
0.0340908	7.06093	1.04699	0.296737	0.503491	-6.02951	1.04346	TMOD3
0.0877725	4.92175	1.04662	0.296763	0.503491	-5.80551	1.0434	ZCWPW1
0.175326	5.30967	1.04598	0.296965	0.503702	-5.578	1.04296	AMZ2
-0.0638781	10.9309	-1.04587	0.297039	0.503702	-5.65379	-1.0428	MEF2C
0.0839216	3.80391	1.04702	0.297043	0.503702	-5.97163	1.0428	RAB1B
-0.0922239	3.53213	-1.04683	0.297341	0.504007	-6.0025	-1.04215	YIPF3
-0.268027	4.2685	-1.04592	0.297361	0.504007	-5.88207	-1.04211	VCAN
-0.0701181	8.82132	-1.04498	0.297379	0.504007	-5.46871	-1.04207	PIK3R5
-0.133041	6.7741	-1.04488	0.297438	0.504019	-5.6143	-1.04194	HLA-DPA1
0.0688619	9.33226	1.04417	0.29774	0.504373	-5.54036	1.04129	RIN3
-0.0868431	3.32879	-1.04486	0.297813	0.504373	-6.11252	-1.04113	OPRL1
-0.121034	2.90052	-1.05136	0.297827	0.504373	-6.12254	-1.04111	FOLH1
-0.0614604	4.87041	-1.04595	0.297854	0.504373	-6.04623	-1.04105	TRMU
0.108399	4.10717	1.04535	0.298084	0.504667	-6.14789	1.04055	KIFC2
-0.154506	4.44664	-1.04626	0.298132	0.504667	-5.69997	-1.04045	NTRK2
0.0504936	7.05294	1.04359	0.298187	0.504671	-5.79904	1.04033	PACS2
-0.113005	3.81625	-1.04442	0.298362	0.504881	-5.64128	-1.03995	PLEKHJ1
0.0581019	7.24789	1.04295	0.298471	0.504976	-5.67619	1.03972	YTHDC1
-0.0595627	6.01509	-1.04224	0.298851	0.505532	-5.80203	-1.0389	ZNF397
-0.0667094	7.59575	-1.04178	0.298941	0.505596	-5.48013	-1.03871	UBE2D2
0.213128	6.87747	1.04441	0.299308	0.506128	-4.86683	1.03792	ASB3
-0.0873295	8.30011	-1.04082	0.299397	0.50619	-5.71867	-1.03773	SERPINB9
0.209383	7.25212	1.04012	0.299559	0.506377	-5.50892	1.03738	FCGBP
-0.0432175	5.71076	-1.04216	0.299789	0.506677	-6.1543	-1.03689	ECD
-0.173624	3.91887	-1.04163	0.299887	0.506755	-5.73532	-1.03668	PTPRT
0.146968	3.70792	1.03939	0.299953	0.506778	-5.66236	1.03653	PSTPIP1
0.0677621	4.73589	1.04171	0.300012	0.506789	-6.01942	1.03641	ZNF891
0.186012	3.41034	1.03966	0.300079	0.506814	-5.62014	1.03626	ADGRA3
-0.152414	3.44625	-1.04185	0.300213	0.50692	-5.99014	-1.03598	ATP2B2
0.0776555	3.84499	1.04008	0.300289	0.50692	-6.09027	1.03581	TPRKB
-0.126163	4.21185	-1.04018	0.300298	0.50692	-5.83854	-1.03579	PITPNM2
-0.307348	3.61759	-1.03817	0.3005	0.50712	-5.3904	-1.03536	CH25H
0.0856323	3.26269	1.03831	0.300559	0.50712	-6.05036	1.03523	PLCB3
-0.0903934	5.29251	-1.03892	0.300574	0.50712	-5.53211	-1.0352	PDPR
-0.145042	4.61068	-1.03858	0.300763	0.507341	-5.843	-1.0348	KCNAB2
0.12496	4.31211	1.03797	0.300833	0.507341	-5.65508	1.03465	C5
-0.118724	5.4604	-1.03745	0.300862	0.507341	-5.58352	-1.03459	SALL1
-0.14536	5.41889	-1.03734	0.300957	0.507414	-5.44951	-1.03438	UBE2J1
0.0879198	4.27495	1.03806	0.301165	0.507677	-5.8892	1.03394	VTI1B
0.0476723	8.58692	1.036	0.301817	0.508687	-5.87156	1.03254	TNRC18
0.0771578	4.98069	1.0347	0.302302	0.509416	-5.79847	1.03151	TP53I11
0.142635	4.79378	1.03385	0.302426	0.509537	-5.49458	1.03124	INAFM2
-0.0535141	5.29683	-1.03655	0.302632	0.509796	-6.15187	-1.0308	SUDS3
0.101926	5.47113	1.03369	0.302753	0.509911	-5.54179	1.03055	P4HB
0.088112	7.77421	1.0329	0.302976	0.510197	-5.59761	1.03007	LCP2
0.185947	4.20065	1.03295	0.303101	0.510257	-5.25976	1.02981	TCTN1
0.130591	6.22764	1.03234	0.303143	0.510257	-5.6093	1.02972	ERO1A
0.125207	5.48958	1.03473	0.303169	0.510257	-5.43034	1.02966	EFCAB2
0.106614	3.87553	1.03254	0.303335	0.510448	-5.8587	1.02931	NFE2L3
0.0520241	5.14673	1.03267	0.303451	0.510555	-6.23242	1.02906	ABHD17B
-0.0698334	5.9626	-1.03223	0.303654	0.51078	-5.7066	-1.02863	FAM111A
-0.0546134	4.83682	-1.03285	0.30369	0.51078	-6.16832	-1.02855	MAP3K11
0.0384821	5.35814	1.03155	0.304001	0.511215	-6.32849	1.02789	CUTC
-0.14822	4.03187	-1.03216	0.304166	0.511404	-5.74386	-1.02754	GRAMD2B
-0.0581632	6.22051	-1.03025	0.3044	0.511685	-5.92817	-1.02704	LAMP1
-0.134756	3.92571	-1.03446	0.304439	0.511685	-5.80498	-1.02696	KIF5C
-0.190808	2.95097	-1.02874	0.304935	0.512324	-5.93685	-1.02591	LGALS3
-0.0763447	4.89334	-1.02956	0.304974	0.512324	-5.94197	-1.02583	WDR25
0.0669608	5.12803	1.02853	0.305078	0.512324	-6.03946	1.02561	TDP2
0.0665117	3.67655	1.02984	0.305083	0.512324	-6.22755	1.02559	FBXO46
0.161592	6.85705	1.02855	0.305083	0.512324	-5.76949	1.02559	TPRG1
-0.0574261	5.35388	-1.0292	0.305243	0.512504	-6.0506	-1.02526	EIF3M
-0.13039	3.24574	-1.03059	0.305631	0.512991	-6.04894	-1.02443	RFX4
-0.170411	6.12297	-1.02963	0.305645	0.512991	-5.38933	-1.0244	IPCEF1
0.0837239	3.07878	1.0283	0.305691	0.512991	-6.18573	1.02431	MSS51
0.0430049	9.32433	1.02758	0.305946	0.513306	-5.75457	1.02377	MACF1
0.0614365	7.69016	1.02627	0.306184	0.513306	-5.63139	1.02326	SLC23A2
0.0467351	4.70515	1.02732	0.306196	0.513306	-6.33746	1.02324	EIF2D
-0.0592039	5.93354	-1.02778	0.306222	0.513306	-5.99132	-1.02318	CRTC1
-0.0729117	3.48765	-1.02947	0.306224	0.513306	-6.27039	-1.02318	USP19
-0.0957005	5.20833	-1.02824	0.306246	0.513306	-5.81289	-1.02313	EID1
0.0319099	8.9057	1.02673	0.306249	0.513306	-5.89556	1.02312	FAF1
-0.0699256	5.19465	-1.0277	0.306416	0.513403	-5.91707	-1.02277	MEAF6
0.104916	3.24016	1.02574	0.306629	0.513403	-5.86936	1.02232	TLNRD1
0.04296	6.1032	1.02563	0.306654	0.513403	-6.01721	1.02227	ELMOD3
0.098889	7.72239	1.02499	0.30667	0.513403	-5.64445	1.02223	B3GNT5
-0.0816832	6.00421	-1.02498	0.30668	0.513403	-5.86391	-1.02221	WDR45B
-0.0540943	6.30955	-1.02541	0.306684	0.513403	-5.82209	-1.0222	CCDC125
-0.0595372	5.91111	-1.02542	0.306756	0.513403	-5.81193	-1.02205	TFB1M
0.347491	4.46768	1.02651	0.306802	0.513403	-4.90068	1.02196	RBM14-RBM4
0.117575	4.02224	1.02605	0.306813	0.513403	-5.6904	1.02193	SNRPF
-0.0665281	7.06377	-1.02468	0.306836	0.513403	-5.57036	-1.02188	GNAI3
0.169211	2.61721	1.02377	0.30736	0.514186	-5.72686	1.02078	COL6A6
-0.0420013	6.94407	-1.0246	0.30741	0.514186	-5.95171	-1.02067	PCNX4
-0.0724082	6.54439	-1.02272	0.30772	0.514616	-5.44021	-1.02002	DNAJC15
0.0954229	6.29134	1.02267	0.307775	0.514619	-5.51216	1.0199	CASP10
-0.0989282	6.86264	-1.02235	0.308066	0.515016	-5.32787	-1.01929	GLCE
-0.0544631	4.8037	-1.02344	0.308134	0.515018	-6.14298	-1.01915	PSMD7
0.047768	5.98955	1.02282	0.308173	0.515018	-6.08326	1.01906	CASP8AP2
-0.0387449	6.55591	-1.02179	0.308439	0.515374	-6.04482	-1.0185	ICE2
0.113006	3.01857	1.02202	0.308533	0.515442	-6.1084	1.01831	HDAC10
-0.108258	3.08483	-1.02236	0.308614	0.515489	-6.01747	-1.01814	ZNF681
-0.0989484	3.3992	-1.02159	0.308929	0.515869	-6.14322	-1.01747	SLC25A4
-0.067782	5.08493	-1.0214	0.308948	0.515869	-5.98295	-1.01743	BLZF1
-0.0938624	3.90325	-1.02019	0.30924	0.51617	-5.90058	-1.01682	MED11
0.0800193	3.27926	1.02039	0.309269	0.51617	-6.17994	1.01676	ZFP3
0.0613789	6.96442	1.02097	0.309287	0.51617	-5.85622	1.01672	ABI2
-0.0842226	8.58188	-1.01908	0.309449	0.516302	-5.39346	-1.01638	DTNB
0.0765635	8.29826	1.01927	0.309524	0.516302	-5.67918	1.01622	ASAP1
-0.0593725	5.03319	-1.01983	0.309591	0.516302	-6.0523	-1.01608	CEP250
0.145281	4.53665	1.01945	0.309625	0.516302	-5.5225	1.01601	SLC3A2
0.060446	6.47484	1.01954	0.309713	0.516302	-5.80848	1.01583	ARHGAP45
-0.162994	6.38284	-1.0215	0.309722	0.516302	-5.6806	-1.01581	LSAMP
-0.145463	2.80299	-1.02178	0.309739	0.516302	-5.96386	-1.01577	PLPPR1
-0.0792557	4.72072	-1.01884	0.309801	0.516317	-5.88175	-1.01564	EXOSC8
0.146103	5.92998	1.01801	0.310009	0.516539	-5.43393	1.0152	BCO2
0.0692425	4.51973	1.01921	0.31004	0.516539	-6.04228	1.01514	SMIM13
0.0466523	6.54911	1.01822	0.310373	0.516922	-6.01186	1.01444	UBAP2
0.0761022	3.94147	1.01755	0.310387	0.516922	-6.05393	1.01441	LYAR
0.112743	3.08229	1.01797	0.31043	0.516922	-6.30397	1.01432	OXSM
-0.115624	3.20114	-1.0176	0.310597	0.517112	-5.77884	-1.01397	GPAA1
-0.089186	3.11793	-1.01735	0.310798	0.517285	-6.20321	-1.01355	IKZF4
-0.0592487	7.61704	-1.01655	0.310808	0.517285	-5.62145	-1.01353	ARFIP1
-0.128234	5.54075	-1.01615	0.310861	0.517285	-5.62234	-1.01342	TREM2
-0.127033	5.55967	-1.01657	0.311028	0.517418	-5.40194	-1.01307	CFL1
-0.168403	5.32737	-1.01873	0.311098	0.517418	-5.46128	-1.01292	SLC24A2
-0.0782248	6.43679	-1.0163	0.311101	0.517418	-5.65055	-1.01291	MYO18A
0.0797229	3.7953	1.01767	0.311195	0.517418	-6.13884	1.01272	CXXC1
-0.0641063	4.39828	-1.01614	0.311292	0.517418	-6.14623	-1.01251	NRBF2
-0.0877596	3.26931	-1.01565	0.311317	0.517418	-6.02707	-1.01246	CNPPD1
0.0791938	3.27492	1.01598	0.311335	0.517418	-6.15156	1.01242	BMP1
-0.125888	3.22012	-1.01615	0.311367	0.517418	-5.88404	-1.01236	STX16
0.0677953	3.9542	1.01652	0.31149	0.517533	-6.20421	1.0121	DDX49
0.0381005	6.88573	1.01525	0.311578	0.51759	-6.0765	1.01192	UBE2G1
0.0733044	5.08513	1.01431	0.311697	0.517699	-5.99678	1.01167	SMC4
0.0867006	4.19006	1.01465	0.311909	0.517963	-5.87226	1.01122	CYB561D1
0.0728148	4.75343	1.01356	0.312199	0.518293	-5.88399	1.01062	UBALD2
0.0305063	8.08747	1.01414	0.312247	0.518293	-6.0081	1.01052	FAM13B
-0.0523125	4.98449	-1.0157	0.312268	0.518293	-6.34039	-1.01048	TPGS2
-0.0465838	5.38093	-1.01398	0.312452	0.518452	-6.1918	-1.01009	ATP6V0A2
-0.131267	5.36292	-1.01292	0.312525	0.518452	-5.45688	-1.00994	CD276
-0.140454	3.68831	-1.01401	0.312641	0.518452	-6.03428	-1.0097	LINGO1
-0.0822101	4.97789	-1.01254	0.312714	0.518452	-5.71111	-1.00954	PGM2
-0.0717579	6.72633	-1.01296	0.312723	0.518452	-5.62444	-1.00953	HIBADH
0.100369	7.86371	1.01299	0.312747	0.518452	-5.4553	1.00947	PELI2
-0.176505	4.89031	-1.015	0.312782	0.518452	-5.79238	-1.0094	TENM2
-0.090221	3.50999	-1.01422	0.312791	0.518452	-5.9762	-1.00938	NEIL1
-0.0853766	3.93431	-1.01314	0.312953	0.518631	-5.94268	-1.00905	NDUFS3
-0.138805	4.29302	-1.01459	0.313313	0.51914	-5.79516	-1.00829	GRIA4
0.0519495	9.2528	1.01068	0.313657	0.519622	-5.60283	1.00758	FER
-0.0943975	3.23242	-1.01181	0.313771	0.519722	-5.99857	-1.00734	PFDN4
-0.0451154	4.69084	-1.01107	0.31408	0.520145	-6.30717	-1.0067	BECN1
-0.0354806	6.21862	-1.00971	0.314347	0.520499	-6.15639	-1.00614	VPS4B
-0.143652	3.13135	-1.00901	0.314416	0.520523	-5.70041	-1.006	JUP
-0.0736681	4.1059	-1.01111	0.314545	0.520649	-6.11611	-1.00573	TUBGCP6
-0.12788	3.40187	-1.00905	0.314704	0.520823	-5.70955	-1.0054	CHRNE
-0.129765	3.30482	-1.00822	0.314887	0.521037	-5.76449	-1.00502	CABYR
0.0759112	6.75218	1.00795	0.315024	0.521133	-5.75629	1.00473	NDUFAF2
-0.101318	6.20838	-1.00757	0.315052	0.521133	-5.45939	-1.00468	PTGS1
-0.0968352	6.49145	-1.00736	0.315127	0.521167	-5.45895	-1.00452	TLE3
-0.170149	2.96925	-1.00766	0.315462	0.521481	-6.0014	-1.00383	RORB
-0.0694556	4.78321	-1.00795	0.315472	0.521481	-6.0168	-1.00381	COX7A2L
0.11176	4.47927	1.0068	0.315478	0.521481	-5.76861	1.00379	CTPS1
-0.0755547	4.73751	-1.00676	0.315536	0.521489	-5.98659	-1.00367	NPIPB5
0.107106	7.84053	1.00587	0.315611	0.521509	-5.82673	1.00352	GBE1
-0.0995847	4.22324	-1.00605	0.315656	0.521509	-5.70967	-1.00342	NEIL2
0.076072	6.20084	1.00597	0.315774	0.521613	-5.70257	1.00318	RRM2B
-0.0503428	6.75296	-1.00733	0.315826	0.521613	-5.94528	-1.00307	NBEAL1
-0.0588344	3.57337	-1.00705	0.315925	0.521658	-6.34566	-1.00287	LRRC47
-0.0909343	5.59784	-1.00571	0.315979	0.521658	-5.51513	-1.00276	APIP
-0.0857971	5.7368	-1.00567	0.316015	0.521658	-5.61418	-1.00268	SERPINB1
-0.0741527	8.68128	-1.00551	0.316126	0.52167	-5.39881	-1.00245	BCAS3
0.195476	4.02871	1.00513	0.316167	0.52167	-5.4518	1.00237	APCDD1
-0.0982414	4.79127	-1.00691	0.316183	0.52167	-5.76129	-1.00233	NMT2
0.0972285	5.49509	1.00473	0.316274	0.521673	-5.61436	1.00214	ZC3H3
-0.061797	4.13703	-1.0061	0.316293	0.521673	-6.16301	-1.00211	ZNF234
-0.149312	4.4135	-1.00539	0.316386	0.521738	-5.89927	-1.00191	SHC3
-0.14665	3.139	-1.00492	0.316466	0.521782	-5.86318	-1.00175	MKRN2OS
-0.0721189	6.13541	-1.00403	0.316774	0.52198	-5.9378	-1.00111	CYREN
0.112731	3.6615	1.0049	0.316837	0.52198	-6.01318	1.00098	WASF1
0.0821171	4.38758	1.00395	0.316874	0.52198	-5.98097	1.0009	CD40
0.115116	3.53491	1.00434	0.316885	0.52198	-5.97271	1.00088	DRC3
0.098689	7.46139	1.00474	0.316899	0.52198	-5.54091	1.00085	FBXL20
-0.200816	3.32255	-1.00348	0.31696	0.52198	-5.51911	-1.00073	LRRC74A
-0.104971	3.39589	-1.00581	0.316962	0.52198	-6.11288	-1.00072	SYP
-0.0458292	6.21389	-1.00412	0.317075	0.522077	-5.87665	-1.00049	SYMPK
-0.0622884	7.5148	-1.00327	0.317213	0.522215	-5.75324	-1.0002	SH2B3
-0.148777	3.22017	-1.00355	0.317321	0.522283	-5.76601	-0.999978	ACSM3
-0.0647627	4.65198	-1.00447	0.317362	0.522283	-6.13469	-0.999894	IDH3A
-0.156276	2.61259	-1.00347	0.317695	0.522653	-5.99284	-0.999205	BMPR1B
0.0464694	6.46727	1.00248	0.317794	0.522653	-6.00392	0.999001	MSL2
-0.0823633	9.50014	-1.00174	0.31783	0.522653	-5.40931	-0.998927	SHTN1
0.082314	4.96052	1.00217	0.317842	0.522653	-5.85047	0.998903	GPR132
-0.0618955	6.51071	-1.00164	0.317856	0.522653	-5.80085	-0.998874	FBXW8
0.0460424	7.55721	1.0018	0.317951	0.522721	-5.75927	0.998677	RPTOR
-0.150771	2.94012	-1.00344	0.318019	0.522745	-5.91045	-0.998537	SLC38A1
0.121396	3.00801	1.0016	0.318129	0.522837	-5.83296	0.99831	TIMM8B
-0.0664093	5.66734	-1.00108	0.318276	0.52299	-5.75092	-0.998006	ZNF43
-0.101671	2.98401	-1.00152	0.318381	0.523074	-6.09814	-0.997791	IL11RA
0.0282821	6.40836	1.00249	0.318445	0.52309	-6.45125	0.997658	CUL2
-0.0733306	4.46236	-1.00049	0.318568	0.523126	-6.04808	-0.997404	CEP41
0.0822223	6.62477	1.00007	0.318574	0.523126	-5.61525	0.997392	PLXND1
0.101726	8.534	0.999471	0.318837	0.523434	-5.76294	0.99685	STARD13
0.126405	4.03024	1.00051	0.31887	0.523434	-5.66457	0.996783	NDUFA3
0.141297	3.35959	0.999364	0.318962	0.523498	-5.7526	0.996592	PPP1R14B
0.0890016	5.30146	0.999338	0.319058	0.523566	-5.82372	0.996395	RRP15
-0.160565	4.21481	-1.00049	0.319315	0.523899	-5.80687	-0.995867	CACNA2D3
0.0781919	8.74795	0.997908	0.319594	0.524268	-5.42467	0.995293	OSBPL3
-0.0519311	7.10464	-0.998173	0.319869	0.52463	-5.87596	-0.994727	TBCA
-0.127062	6.60923	-0.996919	0.320166	0.525005	-5.71289	-0.994117	RPS14
-0.153349	5.61211	-0.997202	0.320205	0.525005	-5.68717	-0.994036	RPL29
0.132996	5.69497	0.996597	0.32034	0.525137	-5.4746	0.99376	JAM2
-0.0631684	4.13703	-0.996986	0.320469	0.525184	-6.11431	-0.993494	ASB1
-0.0445958	6.73662	-0.996871	0.320477	0.525184	-5.8977	-0.993478	ZNF254
0.0530015	5.0664	0.996888	0.320542	0.525202	-6.04691	0.993344	PWP1
-0.077873	4.9131	-0.996222	0.320784	0.52551	-5.76992	-0.992848	TRIR
-0.0771423	3.60103	-0.997195	0.320927	0.525656	-6.20119	-0.992554	ZSWIM4
0.0460673	6.91873	0.994718	0.321127	0.525895	-5.82376	0.992144	ATP6V0E1
0.0736365	4.8394	0.995209	0.321311	0.52608	-6.01346	0.991767	BACE1
-0.101369	3.74383	-0.994507	0.321349	0.52608	-5.85766	-0.991689	LRRC25
-0.115318	4.45676	-0.994064	0.32162	0.526435	-5.63023	-0.991135	WASHC1
0.0567932	4.58009	0.994498	0.321929	0.526851	-6.15482	0.990502	LZIC
-0.0529456	4.416	-0.994052	0.322222	0.527195	-6.32278	-0.989901	THAP12
-0.113518	4.09582	-0.996995	0.322247	0.527195	-5.9875	-0.989851	RCAN2
0.0816287	3.85799	0.994168	0.322742	0.527916	-6.20531	0.988838	CISD1
0.0384153	7.98859	0.991471	0.322885	0.52798	-5.92714	0.988547	PDSS2
0.0745374	5.6613	0.991176	0.322891	0.52798	-5.73984	0.988533	SLC45A4
-0.237593	2.69544	-0.991898	0.322999	0.52798	-5.44577	-0.988315	RNF103-CHMP3
0.058112	7.84444	0.99083	0.323016	0.52798	-5.66426	0.988278	TMCC3
0.343243	5.78652	0.991819	0.323053	0.52798	-4.83356	0.988203	MRTFB
0.189481	2.56405	0.991423	0.323153	0.528054	-5.83039	0.987999	RANBP3L
-0.117238	3.66186	-0.998016	0.323469	0.528482	-5.95638	-0.987353	KIF21A
-0.101532	4.33929	-0.989635	0.323736	0.52883	-5.77047	-0.986809	MYL12A
0.0415706	6.99792	0.990314	0.324205	0.529506	-6.00048	0.985854	YLPM1
0.0398492	7.42537	0.987839	0.324679	0.530191	-5.97111	0.984888	IRF2
-0.235092	2.94375	-0.988379	0.324774	0.530256	-5.32614	-0.984695	BLOC1S5-TXNDC5
0.0486276	6.30418	0.987738	0.32489	0.530357	-5.93375	0.984459	TFG
0.0446263	5.99942	0.987762	0.325082	0.530581	-6.10316	0.984069	DGCR2
-0.0460191	7.01971	-0.986684	0.325238	0.530747	-5.87092	-0.98375	EIF3A
0.0609994	5.38348	0.988762	0.325487	0.530984	-6.01901	0.983245	TRMT1L
-0.0804879	6.85309	-0.985941	0.325523	0.530984	-5.63866	-0.983172	ITGB2
0.145243	5.57816	0.985793	0.325548	0.530984	-5.11683	0.983122	ARL17A
0.0826176	7.5981	0.985467	0.325687	0.531123	-5.61496	0.982837	VASH1
-0.134527	2.86141	-0.987167	0.325759	0.531135	-6.2223	-0.982692	RPH3A
-0.118704	3.52534	-0.985263	0.325855	0.531135	-5.79552	-0.982498	PSMB8
0.0742634	3.28303	0.985583	0.325923	0.531135	-6.20519	0.982359	HAUS5
-0.16746	3.32349	-0.985725	0.326006	0.531135	-5.84736	-0.98219	KSR2
-0.075219	11.2984	-0.984855	0.326021	0.531135	-5.48492	-0.98216	LDLRAD4
-0.139688	10.0326	-0.984792	0.326033	0.531135	-5.31711	-0.982135	CSGALNACT1
-0.0744081	3.31513	-0.98617	0.326078	0.531135	-6.21807	-0.982044	DDA1
0.0452999	7.29238	0.983618	0.326734	0.531978	-5.80347	0.980713	XPO6
0.045599	6.03851	0.983826	0.326747	0.531978	-6.03883	0.980688	CEP162
-0.0375153	7.49156	-0.983828	0.326762	0.531978	-6.08798	-0.980657	COMMD1
0.0397453	5.68571	0.984602	0.326815	0.531978	-6.33797	0.98055	OXNAD1
0.103481	3.90315	0.983616	0.326973	0.532012	-5.89078	0.980228	SRM
-0.0685579	5.51368	-0.983593	0.326982	0.532012	-5.86092	-0.980211	AP1S2
-0.154165	5.94976	-0.983178	0.327	0.532012	-5.76302	-0.980174	RPS4X
-0.0472096	5.58699	-0.982358	0.327466	0.53251	-6.11296	-0.97923	ZFYVE26
0.0353932	7.29466	0.982696	0.327501	0.53251	-6.04674	0.979159	PRPF40A
-0.117043	5.30524	-0.989395	0.327516	0.53251	-5.84702	-0.97913	EDIL3
-0.064306	9.06822	-0.981793	0.327529	0.53251	-5.48723	-0.979103	PIK3R1
-0.103386	3.76462	-0.982771	0.32758	0.53251	-5.82675	-0.978999	SSNA1
-0.0794047	6.08	-0.983275	0.327881	0.532863	-5.84112	-0.97839	CDR2
-0.0347698	7.29541	-0.982889	0.327949	0.532863	-6.06041	-0.978253	ZNF451
-0.183685	5.62002	-0.981665	0.327962	0.532863	-5.095	-0.978226	PER3
-0.0895872	3.93153	-0.981351	0.328308	0.533316	-6.10912	-0.977528	CDIP1
0.0381727	8.38424	0.980262	0.328351	0.533316	-5.81472	0.977441	STK4
0.0608389	7.84232	0.979425	0.328861	0.534056	-5.51074	0.97641	MAP2K5
0.10673	6.36192	0.978997	0.329151	0.534436	-5.51335	0.975826	RNF24
0.089437	3.51589	0.980869	0.329235	0.534483	-6.05776	0.975656	RHBDD3
-0.0849356	4.25173	-0.979193	0.329381	0.534631	-5.91046	-0.975362	ABHD17A
0.0689442	4.49097	0.978032	0.329591	0.534841	-5.95393	0.974937	PPP4C
-0.0959838	7.47069	-0.977426	0.329771	0.534841	-5.73989	-0.974576	STAT1
-0.0612964	7.04625	-0.979123	0.329799	0.534841	-5.673	-0.974519	RCOR3
-0.138976	4.22558	-0.979232	0.329811	0.534841	-5.76929	-0.974494	SLC5A11
0.0635345	7.66399	0.976994	0.329831	0.534841	-5.69842	0.974454	TIMP2
0.0993494	4.23739	0.977317	0.329841	0.534841	-5.78376	0.974434	EPOR
0.079579	5.18907	0.976912	0.329948	0.534925	-5.82625	0.974219	RELT
-0.0556389	3.99902	-0.9772	0.330093	0.535052	-6.38269	-0.973926	MED30
-0.122558	4.47986	-0.977666	0.330136	0.535052	-5.67737	-0.97384	MFSD6
0.0682252	6.48946	0.977265	0.330342	0.535297	-5.60905	0.973425	ELP2
0.0427139	6.99912	0.977556	0.330524	0.535307	-6.08529	0.973059	ATP6V1H
-0.127394	3.86631	-0.979921	0.330529	0.535307	-5.83973	-0.973049	ANO4
-0.0763898	6.26601	-0.975839	0.330537	0.535307	-5.62131	-0.973032	SLC8B1
0.0545174	7.78949	0.975496	0.330605	0.535307	-5.76267	0.972896	ATP11C
0.181196	5.49456	0.975449	0.330624	0.535307	-5.36406	0.972858	CYSLTR1
-0.0583936	5.19462	-0.976259	0.330698	0.535337	-6.0476	-0.972708	KDSR
0.0977986	5.25844	0.974761	0.331138	0.535936	-5.5518	0.971825	CARM1
0.131137	9.51719	0.974446	0.331197	0.535936	-5.8057	0.971706	FTL
0.091832	4.13827	0.9757	0.331234	0.535936	-5.88826	0.971632	DDRGK1
-0.0505333	5.40608	-0.974232	0.331449	0.536194	-6.0641	-0.9712	RPL7L1
-0.0464951	8.07615	-0.97404	0.3316	0.536222	-5.70713	-0.970896	ACTR3
-0.0512951	6.11185	-0.973912	0.331616	0.536222	-5.89514	-0.970864	TEP1
0.0438674	5.92157	0.975664	0.331631	0.536222	-6.19572	0.970834	INTS8
0.188369	4.26761	0.973069	0.331776	0.536367	-5.51573	0.970542	CLEC19A
0.114463	3.6601	0.974087	0.332041	0.536666	-5.75044	0.970012	METTL26
0.126425	2.79466	0.974294	0.332071	0.536666	-6.12704	0.96995	MAPK8IP1
-0.0563197	5.24983	-0.972787	0.332146	0.536696	-6.07418	-0.969801	PAXIP1
0.0603345	4.11562	0.974528	0.332279	0.536822	-6.21556	0.969534	SMPD4
0.0685034	5.77759	0.973707	0.332586	0.537228	-5.88627	0.968919	ZBTB7A
-0.133505	6.40923	-0.970981	0.332846	0.537559	-5.59292	-0.968398	LMO2
0.263392	4.18081	0.970951	0.333182	0.538012	-5.08025	0.967725	DMAC2L
-0.0582316	5.29936	-0.970722	0.333299	0.538024	-6.07047	-0.967491	EXOG
-0.151471	4.09204	-0.973133	0.3333	0.538024	-5.71267	-0.967488	FBXL7
0.157013	4.0681	0.972075	0.333531	0.538308	-5.67245	0.967025	PARD3
0.0523677	4.24285	0.970118	0.333711	0.538444	-6.39149	0.966666	ZNF510
0.206938	3.09334	0.969362	0.333727	0.538444	-5.33187	0.966635	U2AF1
-0.126428	8.29924	-0.968778	0.333905	0.538545	-5.42734	-0.966278	SPATA6
0.0415164	6.08571	0.968917	0.333967	0.538545	-6.16454	0.966153	PPTC7
-0.0944687	5.11794	-0.969455	0.33397	0.538545	-5.818	-0.966148	NSA2
0.132707	3.34857	0.969793	0.334011	0.538545	-5.92313	0.966066	GRIK5
0.114762	3.17859	0.968447	0.334244	0.538831	-5.87424	0.965601	FRAT2
0.0766726	7.30456	0.967252	0.33482	0.539671	-5.44079	0.96445	FBXL5
-0.169631	5.94945	-0.968684	0.33493	0.539719	-5.4415	-0.964231	RORA
0.0607047	3.77583	0.968245	0.334961	0.539719	-6.25586	0.964169	CHMP7
0.061065	5.72392	0.967597	0.335111	0.53987	-5.97122	0.96387	GCFC2
-0.150393	3.22098	-0.968169	0.33519	0.539907	-5.96066	-0.963714	BRINP3
0.0345234	6.97448	0.967132	0.335449	0.540235	-6.14098	0.963197	STRN
-0.0628626	6.33991	-0.967272	0.335773	0.540668	-6.04614	-0.96255	SERINC1
-0.0541672	5.27279	-0.966412	0.336038	0.540972	-6.15466	-0.962024	ATP5F1A
-0.135141	4.99478	-0.969372	0.336073	0.540972	-5.70312	-0.961953	TTLL7
-0.15826	4.07171	-0.965004	0.336304	0.541246	-5.83311	-0.961493	ZNF385D
0.116017	3.86195	0.964011	0.336395	0.541246	-5.83223	0.961313	CDK16
0.0695352	4.1569	0.965846	0.336411	0.541246	-6.14875	0.961281	PRPF19
0.110226	3.30292	0.966396	0.336482	0.541271	-6.10087	0.961139	SCG5
0.0357292	5.70728	0.964102	0.336582	0.541341	-6.26388	0.960941	SP1
-0.0706398	4.80063	-0.962237	0.337343	0.542476	-6.07103	-0.959428	DPH5
0.162954	3.82325	0.961856	0.337548	0.542545	-5.65819	0.959021	PLEKHH2
-0.133136	4.75764	-0.961509	0.337559	0.542545	-5.90957	-0.958999	CD9
-0.166856	3.24115	-0.962884	0.337586	0.542545	-5.71346	-0.958946	TSHZ2
-0.0285704	6.46078	-0.963206	0.33761	0.542545	-6.38844	-0.958899	TM2D1
-0.0387001	5.35262	-0.96184	0.337691	0.542571	-6.2033	-0.958737	ZDHHC6
0.0484969	5.5641	0.96195	0.337738	0.542571	-6.07923	0.958645	SUPT5H
0.0569316	5.96992	0.961953	0.337849	0.54266	-5.93586	0.958424	ECHDC2
0.0992581	4.854	0.961647	0.338026	0.542854	-5.78755	0.958073	BAIAP2
-0.172999	3.55212	-0.961376	0.338111	0.542901	-5.656	-0.957905	TENM3
0.174458	3.25822	0.960746	0.338369	0.543226	-5.69216	0.957392	PRKD1
-0.0385782	7.2144	-0.960361	0.33862	0.543538	-5.91926	-0.956896	DHX36
0.0707979	4.77308	0.96048	0.338675	0.543538	-5.94993	0.956786	SLC35E2B
0.0464234	8.77035	0.958367	0.339097	0.544125	-5.69217	0.95595	BABAM2
-0.0815076	6.84603	-0.958455	0.339173	0.544156	-5.64347	-0.955801	PLPP1
-0.0707562	3.65087	-0.960253	0.339307	0.544257	-6.26939	-0.955536	OSBPL7
-0.115677	6.07956	-0.958059	0.339348	0.544257	-5.82177	-0.955455	RPL27A
-0.137209	4.42898	-0.958516	0.339517	0.544439	-5.8987	-0.95512	CYCS
-0.0562116	10.3188	-0.957126	0.339815	0.544826	-5.61048	-0.954531	ZSWIM6
0.0395212	7.68812	0.957559	0.339898	0.544869	-5.96571	0.954368	PIBF1
-0.139242	3.96267	-0.960363	0.340271	0.545378	-5.84047	-0.953629	NALCN
-0.043637	5.97884	-0.95743	0.340567	0.545761	-6.12696	-0.953046	MED4
0.0375197	6.10802	0.956206	0.340769	0.545916	-6.15693	0.952646	YTHDF2
0.145725	6.37577	0.954984	0.340776	0.545916	-5.37064	0.952634	TYMP
-0.102749	2.93274	-0.956468	0.340876	0.545987	-6.23655	-0.952435	TRO
-0.0365559	7.83428	-0.954938	0.341127	0.546298	-5.87877	-0.951941	FBXW11
-0.0915559	3.3354	-0.955469	0.341283	0.546458	-6.01378	-0.951633	COASY
-0.140815	3.32158	-0.956907	0.341684	0.54701	-5.92108	-0.950843	FAM13C
-0.10363	3.83211	-0.953165	0.341882	0.547237	-5.862	-0.950453	TAP1
0.0729829	3.21765	0.953643	0.341995	0.547327	-6.28407	0.950232	TOMM34
0.118792	3.49279	0.952907	0.342349	0.547804	-5.99911	0.949533	RRAGD
0.0357628	8.1124	0.951865	0.342566	0.548061	-5.87805	0.949107	THADA
-0.097499	4.29396	-0.951501	0.342631	0.548071	-5.81005	-0.948979	SHISA5
-0.033349	7.27745	-0.952609	0.342685	0.548071	-6.21346	-0.948873	PAXBP1
-0.0816748	9.07055	-0.951295	0.342846	0.548154	-5.65028	-0.948557	ITM2B
-0.0595401	6.43898	-0.951325	0.342851	0.548154	-5.91763	-0.948548	METTL25
0.0683526	6.97741	0.950559	0.342946	0.548216	-5.93554	0.948361	NGLY1
-0.099393	5.14654	-0.950231	0.343226	0.548574	-5.69948	-0.94781	HLA-F
-0.112324	3.42567	-0.951206	0.343311	0.54862	-5.82283	-0.947643	HAX1
-0.0530067	5.82156	-0.949564	0.343667	0.54896	-5.81218	-0.946944	DLST
-0.0463083	5.76578	-0.94973	0.343683	0.54896	-6.04553	-0.946913	ZNF611
0.038844	8.55865	0.949375	0.343707	0.54896	-5.73721	0.946867	KAT6A
0.0420478	6.75979	0.952949	0.343777	0.54896	-6.02995	0.946729	AKAP11
-0.122835	3.67347	-0.950426	0.343807	0.54896	-5.86829	-0.946671	SCN8A
-0.0741392	4.48885	-0.94996	0.343977	0.549142	-6.04379	-0.946336	NDUFA12
0.112047	3.25931	0.948651	0.344329	0.549612	-5.87166	0.945647	NDUFA6
-0.0396405	5.47371	-0.94865	0.344407	0.549612	-6.22921	-0.945494	RNF121
-0.078365	3.54217	-0.948838	0.344454	0.549612	-6.16096	-0.945401	ZMAT2
-0.0834503	4.75255	-0.947678	0.344534	0.549612	-5.94327	-0.945244	CDKN2A
0.0997994	5.87923	0.948594	0.344555	0.549612	-5.64182	0.945204	SLC35E3
0.178675	6.78706	0.946662	0.344976	0.550194	-5.25164	0.944378	LIMK2
0.0688144	3.66488	0.948384	0.345051	0.550223	-6.20606	0.944232	TIMM21
0.0492346	8.24321	0.946534	0.345132	0.550261	-5.85396	0.944074	FARS2
-0.107733	3.84279	-0.947161	0.345339	0.550455	-6.10542	-0.943668	GDPD1
-0.146003	2.89422	-0.947501	0.345367	0.550455	-6.31951	-0.943614	SCG2
-0.0916817	5.00202	-0.945708	0.345604	0.550743	-5.78069	-0.94315	PDIA5
-0.118856	3.25588	-0.946536	0.345826	0.550911	-6.1217	-0.942716	MAST1
0.0363045	6.39481	0.94536	0.34586	0.550911	-6.15145	0.94265	RTF2
0.0965977	3.16094	0.945387	0.34591	0.550911	-6.04175	0.942552	TRAF1
0.0626699	5.33158	0.945665	0.345975	0.550911	-5.8873	0.942426	PSMB1
0.0553302	8.4509	0.944948	0.345993	0.550911	-5.73881	0.94239	ASCC3
0.0266376	8.35541	0.945033	0.346119	0.55102	-6.05679	0.942145	RAB2A
-0.055048	6.15494	-0.945963	0.346247	0.551084	-5.99645	-0.941894	REEP5
0.217096	3.32185	0.944643	0.346371	0.551084	-5.36255	0.941651	ANTKMT
-0.150357	2.74597	-0.945375	0.346375	0.551084	-5.94372	-0.941645	DDAH1
-0.0406663	6.00199	-0.944807	0.346418	0.551084	-6.18048	-0.941561	RNF4
-0.0763179	3.65916	-0.944954	0.346442	0.551084	-6.10708	-0.941512	CASP6
0.112859	4.0838	0.944618	0.346559	0.551089	-5.78574	0.941285	CXXC5
-0.157027	3.84341	-0.946866	0.346559	0.551089	-5.9734	-0.941284	LRFN5
-0.0881483	8.14329	-0.943145	0.346844	0.551451	-5.67117	-0.940729	GAREM1
-0.0717401	3.41652	-0.943798	0.347046	0.551594	-6.21981	-0.940335	ALG10B
0.0453839	6.23616	0.94388	0.347053	0.551594	-6.07965	0.940321	IDE
-0.0451916	4.92474	-0.944389	0.347104	0.551594	-6.4125	-0.940221	COPS4
-0.0728337	4.04133	-0.944072	0.347346	0.551595	-6.14904	-0.93975	CNIH1
-0.0383335	5.67491	-0.943494	0.347349	0.551595	-6.22767	-0.939745	KHDC4
-0.0518076	5.42086	-0.944576	0.347353	0.551595	-6.26265	-0.939737	TP53BP1
-0.0462404	4.71569	-0.943022	0.347499	0.551595	-6.35061	-0.939451	ZNF280C
-0.041245	7.59082	-0.942124	0.347505	0.551595	-6.01922	-0.93944	SRBD1
-0.0524118	5.41122	-0.943234	0.347509	0.551595	-6.26399	-0.939432	PUS7L
0.0431909	6.01112	0.943307	0.34752	0.551595	-6.1743	0.939411	SNAPC3
-0.132668	3.5757	-0.944109	0.34756	0.551595	-6.13825	-0.939333	CARNS1
0.0815379	6.42458	0.941684	0.347617	0.551597	-5.56648	0.939221	CYBRD1
-0.0786814	10.9415	-0.941431	0.347686	0.551615	-5.76694	-0.939088	ST6GAL1
0.0654867	3.64145	0.942444	0.347762	0.551621	-6.28216	0.93894	TOP3B
0.0546677	6.76106	0.94251	0.347803	0.551621	-5.87097	0.938859	SH3GLB1
0.0580502	7.39821	0.941505	0.347968	0.551738	-5.73579	0.938538	OLA1
-0.0438001	5.35703	-0.941622	0.34799	0.551738	-6.2169	-0.938495	COG2
0.0268486	8.03201	0.941897	0.348307	0.552067	-6.08669	0.937878	GIGYF2
0.0485167	4.60376	0.941627	0.34835	0.552067	-6.33047	0.937795	STRN4
-0.147738	3.16159	-0.942376	0.348447	0.552067	-5.90819	-0.937606	CSMD2
0.0318493	8.16334	0.940186	0.34847	0.552067	-6.01031	0.937561	RAB7A
-0.0687797	4.05204	-0.941133	0.348482	0.552067	-6.09471	-0.937538	UQCRC1
0.164205	4.05241	0.939715	0.348617	0.5521	-5.61465	0.937275	KDM6B
-0.15519	2.88885	-0.940823	0.348676	0.5521	-5.74103	-0.93716	ST8SIA1
-0.0454821	5.09542	-0.940636	0.348747	0.5521	-6.34556	-0.937022	WDR73
0.0554026	4.51887	0.940059	0.348757	0.5521	-6.20197	0.937003	SCAMP3
-0.134405	6.77577	-0.939982	0.348787	0.5521	-5.73961	-0.936944	MCF2L2
0.0758448	6.57743	0.939583	0.349	0.552346	-5.80099	0.936531	PXK
0.088306	3.21689	0.939139	0.349147	0.552488	-6.13276	0.936246	TMUB1
0.0432496	6.86635	0.939187	0.349237	0.552508	-5.85257	0.936071	MCM3AP
0.0905043	7.16783	0.938217	0.34942	0.552508	-5.70245	0.935716	MAT2A
-0.0484388	5.10805	-0.938498	0.349461	0.552508	-6.16709	-0.935635	SLC35B4
0.114156	6.24227	0.937712	0.349479	0.552508	-5.65509	0.935599	WIPI1
0.0591753	5.14079	0.938595	0.349497	0.552508	-6.022	0.935566	C19orf25
-0.127674	3.95625	-0.941275	0.349501	0.552508	-5.81775	-0.935558	KCNH8
0.0444923	6.22132	0.938059	0.349724	0.552742	-6.0651	0.935124	SERBP1
0.0759236	3.12395	0.93801	0.349793	0.552742	-6.30299	0.934991	RINL
0.132777	4.66564	0.937065	0.349819	0.552742	-5.75843	0.93494	STX11
-0.0294162	6.35815	-0.937444	0.349998	0.552877	-6.29921	-0.934594	SNW1
0.059458	3.73366	0.938612	0.350035	0.552877	-6.39842	0.934522	ISG20L2
-0.115446	3.70667	-0.937505	0.350076	0.552877	-5.98039	-0.934442	SIRT5
0.0877828	3.1628	0.937576	0.350295	0.553134	-6.11314	0.934016	GTPBP3
-0.084024	7.08358	-0.936379	0.350419	0.553168	-5.72022	-0.933777	MARCKS
-0.0543006	4.28381	-0.938248	0.350431	0.553168	-6.32326	-0.933754	PLRG1
-0.0541607	6.26825	-0.936107	0.350539	0.553248	-6.04859	-0.933545	ZNF75D
0.0654669	5.27314	0.936001	0.350596	0.553249	-5.82145	0.933433	HEATR6
0.0792046	3.32837	0.936399	0.350872	0.553485	-6.20078	0.9329	RGMB
0.0620362	8.91317	0.935052	0.351009	0.553485	-5.58885	0.932634	ZNF710
0.0312925	6.82911	0.935413	0.351029	0.553485	-6.20785	0.932596	ARNT
-0.0420233	6.95599	-0.935168	0.351071	0.553485	-5.90389	-0.932513	APPL1
-0.0717162	4.18256	-0.935797	0.351096	0.553485	-6.18277	-0.932465	ETFRF1
-0.162846	3.13788	-0.934891	0.351117	0.553485	-5.81606	-0.932424	ASPN
-0.0976243	4.05023	-0.93649	0.351213	0.553485	-5.96047	-0.932239	MAP3K21
0.0497064	6.40297	0.934909	0.351218	0.553485	-5.95843	0.93223	HSD17B11
-0.139285	3.04662	-0.935125	0.351259	0.553485	-5.91028	-0.93215	RASGRP1
-0.123881	3.16323	-0.936823	0.351396	0.55361	-6.19677	-0.931886	TMEM59L
0.0416139	8.00105	0.93544	0.351559	0.553777	-5.87846	0.931571	BMPR2
-0.130494	3.05007	-0.934009	0.351705	0.553913	-5.90239	-0.931287	OTOA
-0.133427	3.93244	-0.934105	0.351759	0.553913	-5.75357	-0.931184	DCAF8
-0.0405571	7.06026	-0.933575	0.351972	0.55416	-5.92778	-0.93077	ANKFY1
0.0660763	4.81844	0.933889	0.352218	0.554457	-5.97964	0.930295	VPS26B
-0.0427425	5.6206	-0.932872	0.352534	0.554796	-6.14587	-0.929686	BTN2A1
0.0729305	5.22969	0.932038	0.352548	0.554796	-5.8554	0.929658	SLC15A3
0.0457378	5.34006	0.932502	0.352732	0.55492	-6.1708	0.929303	QRSL1
0.217074	5.13476	0.931395	0.352741	0.55492	-5.55342	0.929286	FAM20A
-0.151047	4.85128	-0.935067	0.352915	0.554961	-5.96981	-0.92895	RALYL
-0.145576	3.245	-0.932621	0.352917	0.554961	-5.81792	-0.928945	GNAL
-0.221358	2.98249	-0.931115	0.352981	0.554961	-5.41958	-0.928823	RHD
-0.0434689	4.2954	-0.934013	0.353027	0.554961	-6.50667	-0.928734	PSMD6
0.0889477	4.86767	0.932716	0.353053	0.554961	-5.80317	0.928684	WBP2
0.0666816	7.16778	0.931712	0.353232	0.555153	-5.73087	0.928338	ACACA
-0.14743	5.03231	-0.931693	0.353912	0.556065	-5.92595	-0.927027	ATRNL1
0.116567	5.76374	0.929258	0.353976	0.556065	-5.65689	0.926904	CHCHD7
-0.0720756	7.96417	-0.929172	0.354024	0.556065	-5.62712	-0.926813	LAPTM5
0.0362934	8.14415	0.929398	0.354082	0.556065	-5.94963	0.926701	ZFAND6
0.105558	4.30071	0.930901	0.354099	0.556065	-5.88745	0.926667	ZC2HC1C
0.0735093	5.22973	0.929213	0.354189	0.556117	-5.79565	0.926494	NCF4
0.0698967	6.73325	0.928725	0.354284	0.556176	-5.64979	0.926311	SNX18
-0.133299	3.22327	-0.928677	0.354495	0.556417	-5.93417	-0.925905	LRRN3
0.164126	7.56558	0.927992	0.354559	0.556427	-5.38525	0.925783	TBC1D8
-0.0499492	6.44615	-0.927837	0.354946	0.556945	-5.95846	-0.925038	IVD
-0.154401	3.41297	-0.928769	0.355055	0.557025	-5.81955	-0.924829	MEIS2
-0.0571649	6.85898	-0.926874	0.355384	0.557343	-5.92582	-0.924197	ARID3A
-0.164604	3.70608	-0.926952	0.355465	0.557343	-5.86833	-0.924041	SLC35F3
0.0423791	8.67672	0.926698	0.355485	0.557343	-5.71402	0.924003	RAB10
-0.147237	7.44432	-0.928608	0.355569	0.557343	-5.61712	-0.923842	PCDH9
-0.15309	4.55708	-0.928599	0.355575	0.557343	-5.73738	-0.923829	CNTN1
-0.0416385	4.93839	-0.928055	0.355605	0.557343	-6.36401	-0.923771	POLG
-0.0545439	4.76677	-0.926761	0.355663	0.557343	-6.134	-0.92366	TRMT2B
-0.0742908	6.79251	-0.925936	0.355717	0.557343	-5.50875	-0.923558	PITPNA
0.0684202	8.66489	0.925664	0.355833	0.557435	-5.56008	0.923334	HCLS1
0.0559901	4.49806	0.927076	0.356	0.557608	-6.18479	0.923013	LIAS
-0.130907	2.72749	-0.925857	0.356138	0.557733	-6.14498	-0.922749	ADCY1
-0.0578682	5.85902	-0.925042	0.356301	0.557825	-6.00532	-0.922435	HEATR1
-0.121589	2.6214	-0.928501	0.356364	0.557825	-6.22179	-0.922316	ZDHHC11B
-0.106177	3.36112	-0.925572	0.356369	0.557825	-5.89791	-0.922305	POP1
-0.135588	8.75701	-0.924227	0.356575	0.558058	-5.42291	-0.92191	KHDRBS3
-0.154652	3.08083	-0.925308	0.356776	0.5582	-5.96872	-0.921525	CDH10
0.127198	9.44998	0.923453	0.356781	0.5582	-5.80991	0.921516	ELL2
0.0477494	5.61452	0.924632	0.35696	0.558348	-6.08204	0.921173	SRP72
0.036402	8.28217	0.923714	0.357074	0.558348	-5.8576	0.920956	BRAF
0.200957	6.55348	0.923446	0.357189	0.558348	-5.90551	0.920734	PTPRG
-0.110475	7.0195	-0.923317	0.357208	0.558348	-5.55645	-0.920697	CEBPB
-0.0773147	5.83477	-0.925732	0.357215	0.558348	-5.89199	-0.920685	ZHX3
-0.0476519	3.87528	-0.924702	0.35722	0.558348	-6.41264	-0.920674	RWDD4
0.0663915	5.89138	0.923109	0.357287	0.558362	-5.78767	0.920547	WBP2NL
0.075996	5.28051	0.924895	0.35742	0.558479	-5.88436	0.920293	GDI1
0.069201	4.22523	0.924166	0.357599	0.558533	-6.09252	0.91995	EIF2B5
0.0433673	5.24421	0.923519	0.357602	0.558533	-6.32789	0.919944	AKT2
0.0843316	5.49412	0.922292	0.357627	0.558533	-5.73042	0.919897	NMRK1
0.0331108	6.83029	0.922856	0.357808	0.558721	-6.13591	0.91955	RAD23B
-0.135384	2.95694	-0.923784	0.357917	0.558721	-5.87791	-0.919341	STXBP6
0.0721311	3.302	0.922892	0.35792	0.558721	-6.25232	0.919335	POLDIP2
-0.0477239	4.47891	-0.922407	0.35804	0.558818	-6.33462	-0.919107	ZNF384
0.119306	9.7936	0.921523	0.358123	0.558859	-5.57556	0.918947	HS3ST4
-0.0783474	3.66762	-0.921442	0.358401	0.559177	-6.15727	-0.918416	RRM1
0.0559116	4.16652	0.921722	0.358443	0.559177	-6.25074	0.918337	GDE1
0.0692958	4.80079	0.920503	0.358564	0.559276	-6.0572	0.918105	GIMAP2
-0.104686	2.85197	-0.920536	0.35888	0.55968	-6.12793	-0.917501	PJVK
-0.0509794	7.93811	-0.919326	0.359212	0.560108	-5.90583	-0.916867	ARHGEF6
-0.0958165	4.50013	-0.919917	0.35934	0.560217	-5.70041	-0.916624	SUMO2
-0.226042	4.78025	-0.919631	0.359606	0.560542	-6.24073	-0.916117	GPR174
-0.0386604	6.81833	-0.918784	0.359692	0.560586	-6.06351	-0.915952	TTC13
0.107166	2.98158	0.917686	0.359966	0.560923	-5.90207	0.91543	HOMER3
0.0710232	3.34165	0.918838	0.360133	0.561093	-6.36639	0.915112	PIP4K2C
-0.150023	5.3826	-0.917054	0.360474	0.561462	-5.74814	-0.914462	RPS13
-0.0624542	4.64529	-0.917308	0.360485	0.561462	-6.08583	-0.91444	LDB1
-0.124664	6.73568	-0.91632	0.36055	0.56147	-5.58665	-0.914317	PAPOLG
0.0703726	8.66538	0.916504	0.360606	0.56147	-5.65704	0.914211	CD86
0.112851	3.7391	0.916492	0.360714	0.561547	-5.74842	0.914006	DDX11
-0.265931	5.05256	-0.916548	0.360968	0.561687	-5.70812	-0.913522	ESRRG
0.0741741	3.34802	0.91744	0.360976	0.561687	-6.30554	0.913506	PIDD1
-0.100027	4.56287	-0.91611	0.360977	0.561687	-6.39732	-0.913505	ABRAXAS1
0.0606212	6.93261	0.915695	0.361072	0.561745	-5.64822	0.913323	TAPT1
-0.0521312	7.69334	-0.915528	0.361335	0.562063	-5.88795	-0.912825	TAF1D
-0.0950966	2.59019	-0.916763	0.361429	0.562086	-6.39234	-0.912645	BCAN
-0.139234	4.50183	-0.918367	0.36149	0.562086	-5.7506	-0.91253	PDE1C
-0.0516024	4.46429	-0.915182	0.361578	0.562086	-6.2299	-0.912362	HIRA
-0.0616183	6.52957	-0.914925	0.361581	0.562086	-5.82602	-0.912357	PPP1R10
0.0950252	3.36907	0.916998	0.361712	0.562192	-6.34917	0.912108	HSPA2
-0.0539629	4.41976	-0.915268	0.361813	0.562192	-6.2696	-0.911916	UMPS
-0.0784626	5.8882	-0.914308	0.361823	0.562192	-5.71412	-0.911898	XXYLT1
0.06193	3.34545	0.913731	0.362273	0.562765	-6.32335	0.911042	ZNF813
0.0747502	4.75271	0.913292	0.362308	0.562765	-5.837	0.910977	MCM5
-0.0776909	8.28771	-0.912502	0.362623	0.563165	-5.74414	-0.910378	PSMA1
-0.112489	6.11345	-0.912727	0.362769	0.563302	-5.82059	-0.910101	RPL9
-0.0818191	3.44172	-0.912421	0.362898	0.563412	-6.08278	-0.909857	GOLGA8N
-0.0915072	3.79787	-0.913234	0.363124	0.563672	-6.22813	-0.909429	SCGB2B2
0.0895359	8.49572	0.911574	0.363185	0.563678	-5.60415	0.909312	OGFRL1
0.0858716	5.1807	0.910794	0.363629	0.564275	-5.73496	0.908473	IMPA2
0.0902416	4.77588	0.910908	0.363865	0.564553	-5.73147	0.908024	ZYX
-0.0833258	3.22465	-0.910629	0.364229	0.565026	-6.14856	-0.907337	PHF23
-0.0911038	5.88275	-0.909275	0.364468	0.565217	-5.43539	-0.906885	TRABD
0.130582	3.41426	0.908843	0.364504	0.565217	-5.70246	0.906816	RAC2
-0.0914529	4.12483	-0.909242	0.364527	0.565217	-5.82437	-0.906773	RASGRP2
-0.0580156	4.31223	-0.908235	0.365279	0.566293	-6.12929	-0.905353	KCTD18
0.087691	3.16566	0.907852	0.365492	0.566533	-6.11648	0.904949	TCEANC
-0.0941851	3.40593	-0.906978	0.365729	0.566639	-6.06188	-0.904502	ETFB
0.121529	4.77069	0.906692	0.365789	0.566639	-5.84369	0.904389	CFAP74
-0.147024	3.66908	-0.908728	0.365797	0.566639	-5.7027	-0.904374	PHACTR3
-0.150524	3.56913	-0.907184	0.365853	0.566639	-5.9221	-0.904268	PDE7B
0.0513724	4.88626	0.906828	0.365865	0.566639	-6.12923	0.904246	ZBTB34
-0.11269	3.49577	-0.907107	0.36595	0.566639	-5.86595	-0.904086	NDUFB10
-0.102765	3.58765	-0.91111	0.365969	0.566639	-6.08099	-0.90405	HHIP
0.0586481	7.60406	0.905947	0.36621	0.566885	-5.76673	0.903596	STK10
-0.0455021	6.63303	-0.907851	0.3663	0.566885	-5.89908	-0.903426	RBL2
-0.0771706	6.868	-0.90581	0.366303	0.566885	-5.59937	-0.90342	TRANK1
-0.151602	3.18299	-0.906825	0.366524	0.567137	-6.09705	-0.903003	NEFL
0.0591365	4.15565	0.905693	0.366888	0.567609	-6.18693	0.902318	ZNF347
-0.0962928	4.75714	-0.904342	0.367096	0.567807	-5.67567	-0.901927	LILRA2
0.228746	2.9172	0.903953	0.367133	0.567807	-5.76957	0.901858	BRIP1
-0.0948882	6.6482	-0.904729	0.367293	0.567964	-5.61187	-0.901557	ABHD2
0.0900191	3.93275	0.903991	0.367653	0.56843	-6.2051	0.900879	RSPH3
-0.121987	3.2168	-0.903087	0.367969	0.56879	-5.88237	-0.900283	C1QBP
0.0722922	8.27286	0.902411	0.368044	0.56879	-5.57438	0.900143	KCNQ1
0.0774293	3.60416	0.903688	0.368112	0.56879	-6.11556	0.900015	PTPA
-0.0532281	4.22127	-0.903198	0.36812	0.56879	-6.31691	-0.9	INTS14
-0.0940399	3.04996	-0.905465	0.36824	0.568886	-6.18006	-0.899774	PAPLN
0.0357475	5.8892	0.903697	0.368512	0.569215	-6.29481	0.899264	WDR82
-0.0417881	6.07245	-0.902308	0.368573	0.569219	-6.16445	-0.899149	SAMD4B
-0.0902139	5.03192	-0.90203	0.368725	0.569363	-5.75237	-0.898864	SAT2
-0.0449074	5.19102	-0.901978	0.369029	0.569741	-6.3016	-0.898295	FBXO25
-0.134151	6.51401	-0.90064	0.369089	0.569743	-5.49185	-0.898182	EML1
-0.110195	2.79819	-0.900407	0.36958	0.57041	-6.12729	-0.897261	BEX2
0.0721206	5.09058	0.898762	0.370013	0.570988	-5.96015	0.896449	IL15RA
0.0484138	6.51499	0.898822	0.370097	0.571026	-5.89207	0.896293	RAB11FIP2
0.101708	5.84262	0.89811	0.37028	0.571218	-5.69079	0.89595	TLR10
-0.148816	3.93018	-0.898975	0.370343	0.571225	-5.8857	-0.895831	KCTD16
0.0376058	8.54859	0.897986	0.370631	0.571578	-5.83824	0.895293	GNB1
-0.118409	3.90486	-0.898755	0.370741	0.571658	-5.69429	-0.895086	CLCN4
0.0969715	4.62737	0.897092	0.37114	0.572181	-5.77325	0.89434	ROBO3
-0.0710936	4.90239	-0.896518	0.371225	0.572222	-5.90737	-0.894181	PLBD1
0.0481706	5.52801	0.896579	0.371288	0.572228	-6.10411	0.894063	FAM118B
-0.0665359	4.54073	-0.89638	0.371681	0.572743	-6.24195	-0.893329	NAPA
0.0674696	3.73494	0.896159	0.37182	0.572867	-6.3395	0.893069	EVI5L
-0.0856913	4.62219	-0.895722	0.372418	0.573564	-5.85763	-0.891954	ATP6V1G1
-0.111772	4.02469	-0.894335	0.372448	0.573564	-5.95593	-0.891897	LILRB2
0.0281867	7.54787	0.894673	0.37245	0.573564	-6.12003	0.891893	DCP2
-0.043286	5.42991	-0.894187	0.372595	0.573696	-6.29274	-0.891623	REST
0.0624686	7.60616	0.894136	0.37266	0.573705	-5.83535	0.891501	HPS3
-0.145816	6.21579	-0.893289	0.372879	0.573938	-5.49715	-0.891093	ARHGAP20
-0.0677004	5.28826	-0.893602	0.37293	0.573938	-6.12639	-0.890999	SNX8
-0.0747024	4.35229	-0.894266	0.373006	0.573964	-6.01708	-0.890857	FOXRED1
0.0965459	8.86728	0.892743	0.373128	0.574062	-5.76539	0.890629	BLNK
0.064703	4.23891	0.893221	0.373264	0.574109	-6.19084	0.890377	GALNS
-0.131885	2.64489	-0.893592	0.373277	0.574109	-6.36099	-0.890352	KCNT1
-0.0359395	5.47885	-0.893474	0.373586	0.57441	-6.40358	-0.889777	KAT7
0.112255	6.13891	0.891903	0.373618	0.57441	-5.68949	0.889716	SUSD1
-0.0578618	6.33699	-0.891872	0.373704	0.57441	-5.9103	-0.889558	TMEM106A
0.0456233	4.89308	0.892507	0.373747	0.57441	-6.34594	0.889476	VIPAS39
0.109183	8.16307	0.891343	0.373788	0.57441	-5.46787	0.8894	PLSCR1
0.098277	3.44699	0.892481	0.373828	0.57441	-5.9304	0.889326	PIGP
-0.131448	2.71033	-0.8926	0.373944	0.574448	-6.01416	-0.889111	SMOC1
0.0777715	6.3179	0.893429	0.373971	0.574448	-5.70512	0.889059	PPM1K
0.188682	3.17479	0.891842	0.374169	0.574661	-5.46438	0.888691	FCSK
-0.125894	3.60335	-0.893654	0.374347	0.574844	-5.8948	-0.88836	FAM171A1
0.124595	6.8221	0.889464	0.374794	0.575438	-5.6197	0.88753	RAB20
0.0485218	10.6049	0.88959	0.374891	0.575497	-5.71993	0.887348	ARHGAP15
-0.144746	4.85343	-0.888662	0.375329	0.576079	-5.81694	-0.886535	CYTL1
0.218132	3.50324	0.88883	0.375571	0.576327	-5.36101	0.886087	PRXL2C
-0.0514782	5.42687	-0.888502	0.37561	0.576327	-6.14587	-0.886015	DNAJC24
-0.0699425	7.65554	-0.887817	0.375736	0.576413	-5.68962	-0.88578	HIPK2
0.0402565	5.84527	0.888206	0.375816	0.576413	-6.18659	0.885631	ZSWIM7
0.0513209	4.20075	0.888367	0.375856	0.576413	-6.30647	0.885557	DNPEP
0.0438703	7.11307	0.888608	0.375904	0.576413	-6.07391	0.885469	CWC27
0.121806	4.06257	0.887727	0.376024	0.576449	-5.79364	0.885246	PDGFA
-0.0700445	7.54681	-0.887312	0.376045	0.576449	-5.57489	-0.885206	PCED1B
0.0262069	7.56634	0.888204	0.376167	0.576544	-6.21043	0.884981	HNRNPD
-0.109882	7.09937	-0.886442	0.376582	0.577088	-5.92368	-0.884212	RPS8
-0.123292	2.86671	-0.887136	0.376737	0.577235	-6.15752	-0.883925	GALNT18
0.0893392	4.92163	0.885488	0.377053	0.577629	-5.80555	0.883339	CNEP1R1
0.0753289	3.8768	0.886169	0.377229	0.577806	-6.19058	0.883014	LPCAT4
0.0774966	3.21116	0.886068	0.377482	0.577991	-6.19842	0.882545	DVL1
0.0649349	3.99577	0.885048	0.377528	0.577991	-6.1021	0.882461	NUDT22
-0.154766	3.67314	-0.884663	0.377528	0.577991	-5.71093	-0.882461	LSP1
-0.0940447	4.52234	-0.884425	0.377678	0.57813	-5.823	-0.882182	EVI2B
0.0572083	5.65564	0.88545	0.377743	0.578139	-6.10676	0.882062	ZC3H8
-0.0493756	7.27063	-0.882988	0.378444	0.579091	-5.78014	-0.880766	NCK1
-0.078422	4.0711	-0.883141	0.378485	0.579091	-6.03203	-0.880691	PA2G4
-0.08004	4.0342	-0.883318	0.378586	0.579154	-6.0564	-0.880505	SLC16A1
-0.13392	3.98563	-0.883257	0.378856	0.579476	-5.98475	-0.880006	ARPP21
-0.135241	4.27185	-0.881939	0.37897	0.57948	-5.65883	-0.879796	RHOU
-0.0970898	6.52845	-0.881913	0.378978	0.57948	-5.78815	-0.879781	SSPN
-0.124891	10.5782	-0.880886	0.379482	0.580159	-5.07942	-0.878851	FKBP5
0.0471557	5.68949	0.880824	0.379688	0.580383	-6.09235	0.878472	DPP9
0.105004	3.40903	0.881576	0.380013	0.580788	-6.11592	0.877872	HAGHL
0.0680952	5.37899	0.880059	0.380142	0.580891	-5.92606	0.877636	PFKL
-0.0742234	3.93596	-0.880428	0.380212	0.580891	-6.0699	-0.877506	SDR39U1
-0.0583796	3.48865	-0.880803	0.380426	0.580891	-6.37966	-0.877111	DNAAF2
-0.0478205	5.36394	-0.879949	0.3805	0.580891	-6.27676	-0.876975	RAB40C
0.0567736	7.07297	0.880673	0.380561	0.580891	-6.21517	0.876863	RTN3
-0.0603589	4.04193	-0.88	0.380586	0.580891	-6.14364	-0.876816	TEPSIN
-0.131563	6.12641	-0.880623	0.380592	0.580891	-5.80236	-0.876805	CADM1
-0.108781	3.77091	-0.879997	0.380594	0.580891	-5.94031	-0.876803	RALGDS
0.0478395	5.58642	0.879757	0.380619	0.580891	-6.18494	0.876756	NPRL3
0.0844692	4.33748	0.877659	0.381474	0.581962	-5.95087	0.875185	NDUFAF8
0.142539	5.42796	0.877615	0.381554	0.581962	-5.72187	0.875036	PAM
-0.0830573	4.92074	-0.877504	0.381556	0.581962	-5.88017	-0.875034	HNRNPAB
0.0440875	4.66842	0.877859	0.381609	0.581962	-6.40394	0.874935	ZNF569
0.0446107	5.50284	0.878078	0.381621	0.581962	-6.14227	0.874914	PAFAH1B2
-0.0781318	5.61435	-0.877502	0.3817	0.581992	-5.60919	-0.874768	DNHD1
0.22314	3.6528	0.877922	0.381824	0.58209	-5.32139	0.87454	CHURC1-FNTB
-0.0929943	4.20664	-0.87709	0.382187	0.582552	-5.9084	-0.873874	MVD
0.0552293	5.69107	0.876427	0.382316	0.582656	-5.94961	0.873638	SEC23B
-0.0899227	3.19428	-0.875834	0.38245	0.582769	-6.10513	-0.873391	ADPRM
0.0895696	7.11653	0.87526	0.382517	0.58278	-5.71565	0.873268	YEATS2
-0.0335953	5.89923	-0.87749	0.382612	0.582787	-6.39976	-0.873094	CDC5L
0.171475	4.30316	0.875203	0.382692	0.582787	-5.40435	0.872947	SEMA6B
0.0430407	8.34493	0.8751	0.382759	0.582787	-5.73576	0.872824	USP32
-0.1184	3.72457	-0.875426	0.382761	0.582787	-5.95259	-0.87282	TNFRSF25
-0.0817008	4.28657	-0.874856	0.38313	0.583257	-6.04018	-0.872144	ALDH7A1
0.0707076	4.10852	0.874245	0.383294	0.583415	-6.0726	0.871843	ZNF467
-0.0894438	4.6677	-0.875026	0.383419	0.583514	-5.86822	-0.871614	ATP5IF1
-0.103133	4.2681	-0.87419	0.383568	0.583572	-5.87998	-0.871342	COX7B
0.0816685	4.23968	0.874939	0.383616	0.583572	-6.16898	0.871254	CBR1
-0.0498417	4.84517	-0.873919	0.383638	0.583572	-6.14512	-0.871213	SLC35C2
-0.133074	6.35407	-0.873194	0.383763	0.583671	-5.90371	-0.870983	RPS23
-0.112318	6.15526	-0.873007	0.3839	0.583789	-5.85628	-0.870732	RPL8
0.0394137	6.61091	0.872661	0.384164	0.584047	-6.0852	0.87025	SRSF10
0.0915221	4.46642	0.872304	0.384191	0.584047	-5.84204	0.8702	BTBD19
-0.0795015	5.98117	-0.872211	0.384287	0.584102	-5.91792	-0.870024	WDR91
-0.133254	4.23036	-0.873188	0.38435	0.584106	-5.96176	-0.86991	CLMN
0.0779995	3.36936	0.871881	0.384556	0.584146	-6.05533	0.869532	MTA2
-0.0864375	4.54646	-0.873165	0.384576	0.584146	-6.07452	-0.869495	SERPINI1
0.0574303	5.78514	0.872509	0.384614	0.584146	-5.91836	0.869427	NDUFS2
-0.128881	3.36643	-0.871825	0.384617	0.584146	-6.01632	-0.869421	FAM217A
0.0313265	10.1312	0.871157	0.384979	0.584604	-5.97074	0.86876	DOCK2
-0.0960535	3.73855	-0.870759	0.385181	0.58482	-6.03769	-0.86839	HSD17B14
0.048453	7.44148	0.870139	0.385537	0.585269	-5.89044	0.86774	ELP4
0.0489386	4.10412	0.870421	0.385721	0.585456	-6.43467	0.867404	TWF1
-0.0569705	7.0787	-0.86935	0.385838	0.585542	-5.88899	-0.86719	CD4
0.126264	3.57787	0.869521	0.38597	0.585651	-5.89775	0.866949	DNAH17
-0.0851146	3.57887	-0.869222	0.386217	0.585875	-6.16366	-0.866497	SEMA7A
-0.075887	7.30822	-0.868354	0.386343	0.585875	-5.78737	-0.866268	S100Z
0.139534	5.67212	0.868334	0.386343	0.585875	-5.65423	0.866268	PER1
0.0320269	6.13374	0.868948	0.386359	0.585875	-6.293	0.866239	CPSF2
-0.0600549	4.93087	-0.868188	0.386589	0.586132	-6.04165	-0.86582	RPF2
-0.0608878	5.44077	-0.869493	0.386659	0.586147	-6.11461	-0.865692	FAM3C
0.0237536	7.68363	0.868812	0.386779	0.586237	-6.26115	0.865473	VPS54
0.111955	5.34284	0.867806	0.386842	0.586241	-5.93374	0.865359	ANGPT2
0.0419107	6.21518	0.867579	0.387002	0.586392	-6.16798	0.865068	ZNF678
0.0552267	5.27162	0.867376	0.387253	0.586681	-6.1737	0.86461	RMDN2
-0.067272	3.24252	-0.868195	0.387322	0.586682	-6.4516	-0.864485	GSKIP
0.0606816	7.26354	0.86637	0.387374	0.586682	-5.70639	0.864389	ARL5A
0.103991	4.4481	0.870143	0.387537	0.586837	-6.03354	0.864092	C12orf4
0.0605824	4.61098	0.86557	0.388123	0.587601	-6.11025	0.863027	MNT
-0.10799	6.67946	-0.865263	0.388163	0.587601	-5.91705	-0.862954	RPL3
0.0492817	4.07072	0.866042	0.388427	0.587909	-6.45292	0.862473	UBE2Q1
-0.0973622	3.45428	-0.865249	0.388546	0.587997	-6.00888	-0.862258	ZFPM1
-0.172671	4.05335	-0.863471	0.388994	0.588537	-5.63304	-0.861443	IFITM3
0.0598271	11.0492	0.863289	0.389024	0.588537	-5.60179	0.861389	CELF2
0.0716195	5.3146	0.8638	0.389213	0.5887	-5.93761	0.861046	SET
0.0821104	4.36936	0.864024	0.389252	0.5887	-6.0194	0.860974	SYNGR1
-0.0605431	7.63732	-0.862429	0.38958	0.589103	-5.62237	-0.860379	SLC11A2
-0.130127	3.6211	-0.863851	0.389792	0.589332	-5.89607	-0.859994	MGAT4C
-0.124602	3.40891	-0.86375	0.389937	0.589408	-6.02072	-0.859733	ITGB8
0.0671697	4.9121	0.862357	0.389964	0.589408	-6.0284	0.859683	SCNM1
-0.0272766	7.90893	-0.862006	0.390067	0.589414	-6.0069	-0.859496	LONP2
-0.0490767	8.25457	-0.861644	0.390089	0.589414	-5.66491	-0.859456	TBC1D12
-0.0793436	5.96408	-0.862299	0.39021	0.589506	-5.78431	-0.859236	CAPS2
0.0769503	3.54647	0.862079	0.390331	0.589596	-6.16909	0.859017	RFNG
-0.092483	3.24989	-0.863784	0.390438	0.589665	-6.37753	-0.858824	HIP1R
0.0576824	7.4287	0.860835	0.390556	0.589752	-5.79607	0.85861	CCDC7
-0.0746389	4.04065	-0.860947	0.390736	0.589932	-6.11579	-0.858284	WDR3
-0.100112	4.80408	-0.860147	0.390832	0.589986	-5.6549	-0.858109	BTN3A2
-0.0294682	5.90264	-0.861056	0.39102	0.590177	-6.41951	-0.85777	API5
-0.146102	3.70745	-0.859974	0.39122	0.590387	-5.78948	-0.857408	EPDR1
-0.0881123	4.51839	-0.86072	0.391317	0.590423	-6.15722	-0.857232	WDR19
-0.127096	3.60931	-0.860946	0.391372	0.590423	-5.93816	-0.857132	SRCIN1
-0.0725704	8.1183	-0.859081	0.391426	0.590423	-5.62585	-0.857034	IL17RA
-0.102763	3.15134	-0.859106	0.391537	0.590499	-5.99672	-0.856833	XRCC3
-0.0386652	7.17245	-0.860812	0.39161	0.590517	-6.25206	-0.856702	DYNC1H1
-0.0394824	6.1834	-0.858977	0.391732	0.590609	-6.13392	-0.856481	CDV3
-0.0293927	6.94643	-0.858313	0.391932	0.590819	-6.17041	-0.856119	CUL4A
0.101045	3.86924	0.858716	0.39209	0.590966	-6.04849	0.855833	KCNC1
0.0296667	8.89626	0.857732	0.392248	0.591112	-5.95671	0.855548	AAK1
0.150589	6.83038	0.858062	0.392347	0.591169	-5.85196	0.85537	ZNF804A
-0.0572753	4.58187	-0.85759	0.392631	0.591495	-6.18719	-0.854857	CRNKL1
-0.125006	4.15778	-0.859197	0.392685	0.591495	-5.84401	-0.854759	ZNF536
0.0963329	3.08807	0.855952	0.39314	0.592089	-6.05676	0.853936	POLD1
-0.0715626	3.93821	-0.856967	0.39325	0.592162	-6.0599	-0.853739	OTUB1
0.0359081	7.01786	0.855968	0.393346	0.592215	-6.04356	0.853565	DHX15
0.0447605	4.23451	0.855936	0.393591	0.592492	-6.53996	0.853124	THAP4
0.093168	3.82096	0.856428	0.393688	0.592546	-5.99841	0.852948	C1orf122
0.103869	9.58407	0.854151	0.394156	0.59307	-5.72778	0.852105	FOXP2
-0.0284856	7.96046	-0.855578	0.394171	0.59307	-6.28074	-0.852077	GPATCH8
-0.0902351	3.76788	-0.855333	0.394272	0.59307	-5.97095	-0.851896	STUB1
-0.0735219	5.19005	-0.854269	0.39428	0.59307	-5.79452	-0.851881	LAMTOR4
-0.0538311	6.30872	-0.854498	0.394438	0.593138	-6.04586	-0.851596	TMEM241
-0.116554	6.86154	-0.853578	0.394491	0.593138	-5.95366	-0.851501	RPS27A
-0.116616	6.66907	-0.853835	0.39455	0.593138	-5.52196	-0.851395	INSR
0.0684475	4.87125	0.853868	0.39457	0.593138	-6.0229	0.851358	PARK7
-0.0911106	5.17175	-0.853274	0.394709	0.593254	-5.92689	-0.85111	HGF
0.131432	4.49829	0.852813	0.394818	0.593327	-5.7877	0.850913	P2RY8
0.129112	5.40681	0.853032	0.395039	0.593568	-5.79953	0.850514	CPNE8
-0.100824	3.00677	-0.852568	0.395165	0.593665	-6.15208	-0.850288	PLEKHA4
-0.109419	3.80211	-0.854324	0.395432	0.593974	-6.07728	-0.849808	ABLIM1
0.0394302	6.83441	0.851719	0.395766	0.594384	-5.9893	0.849207	LEMD3
0.0566179	4.26276	0.852299	0.396051	0.594662	-6.32125	0.848695	CC2D1A
0.0472063	8.40621	0.850889	0.396074	0.594662	-5.81206	0.848654	SLC39A11
-0.0511548	10.6822	-0.850818	0.39615	0.594684	-5.62553	-0.848518	PICALM
0.0615088	4.82636	0.851656	0.396246	0.594736	-6.20645	0.848345	TMTC3
-0.129568	2.76182	-0.850083	0.396385	0.594853	-5.97845	-0.848095	CLDN7
0.0460435	4.93926	0.850758	0.396472	0.594892	-6.29807	0.847938	EXOSC7
0.0556768	3.82931	0.850039	0.39658	0.594962	-6.33053	0.847745	ZNF525
0.0469598	4.76789	0.84988	0.397149	0.595723	-6.31397	0.846725	INIP
0.0582329	4.16234	0.848609	0.397425	0.595957	-6.14812	0.84623	MRPS14
0.118786	3.41788	0.848328	0.397427	0.595957	-5.7786	0.846225	EIF5A
0.124658	4.87208	0.848707	0.397654	0.596104	-5.8285	0.845818	COX7C
0.042156	6.16652	0.848451	0.397696	0.596104	-6.00897	0.845744	PPIL4
0.0606362	7.91674	0.847841	0.39771	0.596104	-5.72039	0.845719	RASA2
0.0538181	4.95979	0.848132	0.397859	0.596147	-6.18398	0.845451	RNF44
0.163972	6.86611	0.847187	0.397879	0.596147	-5.57908	0.845415	GK
0.0691107	5.19839	0.848774	0.397923	0.596147	-6.0661	0.845337	LRRC37B
-0.103098	2.88276	-0.849276	0.398034	0.596192	-6.18573	-0.845138	ITGA2
-0.093464	5.99354	-0.846732	0.39813	0.596192	-6.02173	-0.844966	CYTIP
-0.100747	4.81618	-0.847147	0.398137	0.596192	-5.76298	-0.844954	BTF3
-0.0457838	8.81163	-0.846885	0.398307	0.596355	-5.6157	-0.844649	ADAM10
-0.0760072	4.00271	-0.846686	0.398446	0.596471	-6.06706	-0.844399	PNO1
-0.0658803	3.74765	-0.846756	0.398529	0.596498	-6.1962	-0.844251	TXN2
-0.0986694	5.06938	-0.846409	0.398626	0.596498	-5.77133	-0.844078	CD302
0.0366773	6.66436	0.846077	0.398657	0.596498	-6.07845	0.844023	PCBP2
0.210718	5.26697	0.846597	0.39871	0.596498	-5.05923	0.843927	ARHGEF18
0.0490758	5.14179	0.846141	0.398864	0.596559	-6.11042	0.843652	MTG2
-0.0482291	6.11124	-0.847147	0.398873	0.596559	-5.93566	-0.843635	PTPN11
0.0534473	6.40157	0.845726	0.399036	0.59671	-5.98705	0.843344	ESF1
-0.192094	2.55344	-0.84546	0.399255	0.596945	-5.69696	-0.842953	PRR5-ARHGAP8
0.0467788	6.03405	0.84482	0.399405	0.597078	-5.91852	0.842684	ZC3H18
0.0584251	5.18513	0.844468	0.399701	0.597406	-6.06878	0.842156	LPCAT3
0.0364167	10.1217	0.844061	0.399748	0.597406	-5.78251	0.842072	ZFAND3
0.0410129	3.8491	0.842242	0.400016	0.597715	-6.64434	0.841592	GID4
0.0962724	6.22577	0.843519	0.400236	0.597729	-6.16974	0.841199	RASGEF1B
0.0927324	4.36824	0.842994	0.400257	0.597729	-5.80693	0.841162	TSPAN33
0.0652728	6.35385	0.844079	0.400264	0.597729	-5.91197	0.84115	CNNM2
0.132731	3.77469	0.843093	0.400309	0.597729	-5.93068	0.841069	COL5A1
-0.119519	3.84197	-0.843221	0.400333	0.597729	-5.91539	-0.841027	PKD2L2
0.025444	7.15942	0.843528	0.400536	0.597939	-6.39456	0.840665	MTREX
-0.0840827	2.99743	-0.842685	0.400654	0.598025	-6.26389	-0.840453	COMMD8
-0.10602	3.13615	-0.843344	0.400869	0.598253	-6.16129	-0.840071	EFR3B
-0.0638167	5.08377	-0.841752	0.401071	0.598463	-5.96958	-0.839709	CCS
-0.0679652	4.67768	-0.84271	0.401336	0.598725	-6.10708	-0.839238	TCEAL4
-0.127989	3.07977	-0.84272	0.40137	0.598725	-5.97619	-0.839176	LUZP2
0.0966141	6.80662	0.840701	0.40146	0.598767	-5.92546	0.839016	GNA12
-0.121686	3.47881	-0.842725	0.401575	0.598847	-5.94818	-0.838811	KCTD8
0.138544	6.02129	0.84047	0.401676	0.598905	-5.37791	0.838632	FAM118A
0.0391967	8.46237	0.840325	0.401765	0.598945	-5.9055	0.838473	UBR5
0.032436	6.95994	0.839025	0.402716	0.600271	-6.04825	0.836781	ZNF431
0.173744	2.73928	0.83821	0.402918	0.600391	-5.82776	0.836422	IL4I1
0.0662451	4.7398	0.838535	0.402936	0.600391	-6.07451	0.83639	ZNF90
0.109404	4.98554	0.838918	0.402997	0.600391	-5.58851	0.836281	VPS9D1
0.0501032	4.82741	0.839355	0.403044	0.600391	-6.31146	0.836198	KLHDC3
-0.107355	6.80416	-0.837911	0.403221	0.600474	-5.95732	-0.835882	RPS6
-0.0636942	6.50576	-0.837915	0.403223	0.600474	-5.7814	-0.835879	HMGN1
-0.0367363	8.38326	-0.836815	0.403749	0.601165	-6.00755	-0.834944	SPPL3
-0.055938	4.46131	-0.838228	0.403823	0.601183	-6.20897	-0.834813	LAS1L
0.144035	3.65842	0.837069	0.403942	0.601205	-5.79292	0.834602	PLXNA4
0.128103	3.10541	0.836596	0.403961	0.601205	-5.86169	0.834567	TSEN34
-0.041765	7.1549	-0.836077	0.404497	0.60191	-5.90864	-0.833617	PSMD1
-0.0375221	7.31444	-0.835586	0.404671	0.602037	-6.02234	-0.833309	DIS3L2
-0.104096	7.64268	-0.835116	0.40471	0.602037	-5.6248	-0.833238	TANC1
-0.076712	4.55117	-0.835499	0.404769	0.602037	-6.00252	-0.833134	RBM4B
0.0393192	5.5853	0.835348	0.404982	0.602262	-6.21666	0.832757	C1orf43
0.091533	3.27307	0.834752	0.405171	0.60245	-6.07363	0.832422	LSM10
0.0438367	5.12205	0.834347	0.405576	0.602861	-6.25404	0.831705	DERL1
-0.0390681	9.01757	-0.833593	0.40563	0.602861	-5.95461	-0.831608	COMMD10
-0.0499995	6.52186	-0.834297	0.405633	0.602861	-5.95644	-0.831602	ST3GAL5
0.0408482	7.44049	0.833523	0.405749	0.602941	-5.8707	0.831397	ASXL1
-0.128284	4.92379	-0.833005	0.405862	0.603017	-5.7679	-0.831197	PLD4
-0.121722	4.10353	-0.833646	0.406135	0.60333	-6.21469	-0.830714	SGCD
-0.0411837	5.89511	-0.832959	0.406226	0.603342	-6.12725	-0.830553	NUP107
0.0393829	5.0856	0.83271	0.406267	0.603342	-6.30936	0.83048	DNTTIP1
0.1256	3.27586	0.832382	0.406549	0.603667	-6.37098	0.829983	C5orf58
0.0985532	6.07112	0.831705	0.406666	0.60375	-5.60464	0.829774	PIK3IP1
0.0667847	3.64732	0.831631	0.406994	0.604143	-6.33762	0.829196	ZNF552
0.0604003	8.98197	0.830764	0.407107	0.604189	-5.77389	0.828995	ARHGAP6
-0.121424	4.11238	-0.831184	0.407149	0.604189	-5.83976	-0.828921	MALRD1
-0.17141	3.7795	-0.830079	0.407614	0.604786	-5.99801	-0.8281	SIGLEC1
-0.144441	3.92703	-0.829697	0.407739	0.604879	-5.66517	-0.827879	GLIPR2
0.0359742	6.16385	0.82992	0.40783	0.604898	-6.25228	0.827718	NDUFV3
0.0546112	4.24572	0.831011	0.407876	0.604898	-6.27321	0.827637	ATAD3B
-0.0424002	4.80031	-0.830442	0.408142	0.6052	-6.4868	-0.827168	MRS2
-0.0302763	8.47758	-0.829136	0.408311	0.605358	-6.04049	-0.826869	RSRC1
-0.066218	7.58107	-0.82877	0.408452	0.605475	-5.70947	-0.826621	SEMA4D
0.0449185	5.09675	0.828598	0.408908	0.606057	-6.34434	0.825817	CEP104
-0.0466776	6.97463	-0.829353	0.409023	0.606136	-5.9748	-0.825614	APC
-0.103148	4.02721	-0.828763	0.409158	0.606243	-6.03246	-0.825376	MAP3K9
0.0557238	8.41355	0.826019	0.409812	0.607119	-5.76794	0.824225	GPRIN3
-0.0752596	5.28247	-0.825985	0.410034	0.607356	-5.83475	-0.823834	NLRC4
-0.212646	6.9157	-0.825582	0.410102	0.607364	-5.9402	-0.823714	F13A1
0.0710639	4.70871	0.826253	0.410178	0.607384	-6.05744	0.82358	STX2
0.0652863	8.18661	0.824658	0.410585	0.607833	-5.79253	0.822864	HCK
-0.0817719	8.607	-0.824627	0.410642	0.607833	-5.40427	-0.822765	PHC2
-0.0815834	3.97669	-0.824876	0.410669	0.607833	-5.96758	-0.822716	FKRP
0.0832461	5.20194	0.824183	0.410835	0.607986	-5.98415	0.822424	SLC1A5
0.0745911	5.60237	0.823449	0.411407	0.608659	-5.77173	0.821419	FUT10
-0.0416146	4.69133	-0.824315	0.411416	0.608659	-6.41922	-0.821405	MED6
-0.103848	5.38481	-0.822222	0.412122	0.609611	-5.83352	-0.820166	RPS5
-0.0238609	7.36393	-0.82245	0.412224	0.60967	-6.25625	-0.819986	TM9SF2
-0.126771	2.79604	-0.822748	0.412565	0.610077	-6.09804	-0.819388	GABRA2
0.046387	5.87578	0.821235	0.412655	0.610077	-6.10525	0.81923	ZNF330
-0.0565064	4.89576	-0.821597	0.412688	0.610077	-6.0817	-0.819173	KLHL9
0.0548997	6.48801	0.820654	0.412974	0.610378	-5.92491	0.818671	RAB21
-0.0767019	4.08801	-0.821278	0.413018	0.610378	-5.97687	-0.818595	TUFM
0.0501417	7.3991	0.820259	0.413259	0.610642	-5.98981	0.818172	RDX
-0.0316875	8.45839	-0.820279	0.413362	0.610682	-5.9325	-0.817991	MLLT10
-0.112659	2.57889	-0.820815	0.413472	0.610682	-6.38889	-0.817799	KCNQ2
0.219319	4.72048	0.819444	0.413506	0.610682	-5.54207	0.817739	PLTP
-0.0242842	7.54624	-0.819865	0.413537	0.610682	-6.20381	-0.817684	PHACTR4
-0.166433	3.74224	-0.819759	0.413695	0.610759	-5.70284	-0.817408	MEIS1
-0.137308	4.96787	-0.821005	0.413715	0.610759	-5.67805	-0.817373	PEX5L
0.111795	7.44755	0.818543	0.413996	0.611079	-5.63849	0.816883	UBXN2B
0.0657231	5.0984	0.81805	0.414453	0.611662	-5.98515	0.816082	SDHAF3
0.0471579	7.04153	0.81727	0.414805	0.612088	-5.8361	0.815467	STAU1
-0.116012	4.069	-0.817027	0.415446	0.612873	-5.83487	-0.814347	ACACB
0.0488775	6.13434	0.816291	0.415463	0.612873	-6.05535	0.814317	RNF168
0.0685758	3.23127	0.816439	0.415702	0.613132	-6.25518	0.8139	RRP1
0.0325281	7.71956	0.816555	0.415895	0.613323	-6.13769	0.813564	FAR1
0.0913338	6.07082	0.815108	0.41616	0.613488	-5.80317	0.813101	CD63
0.0382912	5.65936	0.815248	0.416181	0.613488	-6.21445	0.813064	TRIOBP
-0.109872	3.11023	-0.81547	0.416196	0.613488	-6.03178	-0.813038	RABAC1
-0.0784453	5.41785	-0.814563	0.416332	0.613521	-5.81085	-0.812801	DOK3
-0.0647001	4.96812	-0.814943	0.416345	0.613521	-6.0539	-0.812778	RMND1
0.0727032	4.71971	0.814091	0.416809	0.614112	-5.91127	0.811969	DZIP1L
0.145583	3.50494	0.813846	0.416956	0.614234	-5.5852	0.811714	ATP10B
-0.0247813	8.4317	-0.813874	0.417028	0.614248	-6.13663	-0.811588	PUM1
0.0284196	7.69085	0.814215	0.417151	0.614336	-6.22672	0.811374	VPS41
0.0672095	3.71828	0.813228	0.417601	0.614831	-6.17821	0.81059	THOP1
0.0629437	3.88093	0.813138	0.417622	0.614831	-6.24006	0.810554	RPS6KB2
0.0601687	3.26294	0.813057	0.417677	0.614831	-6.50906	0.810458	FBXL19
-0.127668	3.82255	-0.81433	0.417769	0.614874	-5.92061	-0.810297	FUT9
0.0743347	3.66911	0.812865	0.417855	0.614906	-6.13478	0.810148	TRAF7
-0.0472397	4.76346	-0.812354	0.418053	0.615105	-6.23963	-0.809803	SNRNP35
0.0567161	4.14665	0.810463	0.418901	0.616259	-6.25159	0.808329	CAD
-0.106988	3.3635	-0.810022	0.418984	0.616288	-5.95185	-0.808184	STRADA
0.101536	3.10308	0.811882	0.419071	0.616322	-6.38784	0.808034	PLXNB1
-0.0630363	4.85102	-0.810046	0.419309	0.616534	-6.19601	-0.80762	SLC25A43
-0.0351709	5.7991	-0.810331	0.419342	0.616534	-6.27858	-0.807563	XRCC6
-0.0954042	6.39838	-0.809157	0.419528	0.616713	-5.92122	-0.807241	NACA
-0.102801	5.12019	-0.809174	0.419631	0.616772	-5.9234	-0.807062	RPL7
-0.0515195	5.78668	-0.808094	0.420141	0.617428	-5.98977	-0.806176	CCDC12
0.0456331	5.18812	0.808489	0.420256	0.617504	-6.21418	0.805977	KAT8
-0.0189838	8.40407	-0.807829	0.420538	0.617824	-6.27443	-0.805489	NCOR1
0.104421	7.61744	0.806756	0.420866	0.61815	-5.70605	0.804919	PTPRM
-0.046265	11.0411	-0.806732	0.420906	0.61815	-5.8205	-0.804851	SLC8A1
-0.0870783	3.66882	-0.807111	0.420951	0.61815	-5.90932	-0.804773	ASB13
0.078188	4.39944	0.80707	0.421348	0.618616	-6.25944	0.804085	ACAP3
-0.0555375	3.87883	-0.807046	0.421395	0.618616	-6.44817	-0.804003	UNC45A
-0.0542895	4.19106	-0.80672	0.421582	0.618796	-6.34593	-0.803679	RNF215
0.0876083	5.21655	0.805113	0.421985	0.619174	-5.95698	0.802982	AZI2
-0.107522	4.22463	-0.806075	0.422063	0.619174	-5.89255	-0.802848	NDUFS5
0.0419839	5.60188	0.806589	0.422096	0.619174	-6.21623	0.802791	EPM2AIP1
-0.0625792	3.85382	-0.805614	0.422184	0.619174	-6.30125	-0.802638	MED29
-0.129822	4.86974	-0.80577	0.422263	0.619174	-5.80787	-0.802502	CDH12
0.0302471	7.47853	0.805524	0.422348	0.619174	-6.15245	0.802355	ADD1
0.117295	3.74178	0.80407	0.422373	0.619174	-6.03481	0.802311	HTR7
0.109625	4.41018	0.804546	0.422447	0.619174	-5.87737	0.802183	UQCR10
0.0685108	3.51738	0.804802	0.422453	0.619174	-6.24747	0.802173	SETD6
-0.0743374	4.97861	-0.804779	0.422511	0.619174	-6.262	-0.802073	PATJ
0.038789	6.7851	0.805232	0.422541	0.619174	-6.07878	0.802021	SUGP2
-0.0858404	3.04222	-0.804614	0.422742	0.619282	-6.54505	-0.801674	OPALIN
0.112134	4.71075	0.803793	0.422793	0.619282	-5.94039	0.801586	ACOT11
0.050273	4.18979	0.803948	0.422806	0.619282	-6.29485	0.801563	SF3A1
0.0272544	7.36692	0.803469	0.423189	0.619749	-6.23509	0.800902	TNKS2
-0.0909397	3.20616	-0.804568	0.423352	0.619895	-6.36461	-0.800619	PLLP
-0.0314728	6.08572	-0.802287	0.423612	0.620158	-6.31293	-0.80017	ZDHHC3
0.0622605	7.35613	0.801884	0.423677	0.620158	-5.85394	0.800058	GAS6
-0.0962124	7.27801	-0.801927	0.423724	0.620158	-5.94932	-0.799978	RGL1
-0.109789	3.73502	-0.803808	0.423952	0.620399	-6.02142	-0.799583	SYNJ2
0.0299116	7.30434	0.801446	0.424072	0.620473	-6.15081	0.799377	RBMX
-0.0669733	6.57256	-0.802644	0.424131	0.620473	-6.03181	-0.799275	AHI1
-0.0502312	4.88772	-0.801415	0.424426	0.620811	-6.22565	-0.798767	KCTD9
-0.0370086	6.4426	-0.801577	0.424594	0.620909	-6.234	-0.798476	SYNJ1
-0.0503933	6.90187	-0.800389	0.424621	0.620909	-5.99671	-0.798431	TOP2B
0.0476445	6.76009	0.799992	0.424761	0.621022	-6.1013	0.798188	EIF2B3
-0.0479825	8.60257	-0.799811	0.424866	0.621082	-5.66399	-0.798007	PTEN
-0.080053	3.6031	-0.79971	0.425168	0.621429	-6.08504	-0.797487	SURF1
-0.043232	4.34487	-0.800702	0.425317	0.621547	-6.47992	-0.797231	PHKG2
-0.11102	4.35847	-0.799699	0.425377	0.621547	-5.90532	-0.797128	RNF180
-0.060485	4.82392	-0.798913	0.425705	0.621934	-6.09161	-0.796562	ESRRA
0.0745645	3.76485	0.798395	0.426131	0.622431	-6.09386	0.79583	ARPC5L
0.047007	4.75965	0.797918	0.426195	0.622431	-6.25075	0.795719	RAE1
0.0875917	3.10172	0.799113	0.426255	0.622431	-6.15669	0.795617	USP13
-0.0694412	4.38742	-0.798315	0.426303	0.622431	-6.13399	-0.795535	ZNF429
0.0723206	5.21215	0.795728	0.427253	0.623625	-5.73681	0.793901	HDHD5
-0.0742962	4.56808	-0.795463	0.427334	0.623625	-5.93959	-0.793762	NUDT16
-0.0805	7.97856	-0.795426	0.427338	0.623625	-5.88919	-0.793755	EPSTI1
0.044037	5.5946	0.796453	0.427391	0.623625	-6.18442	0.793664	NBPF12
0.0785007	9.13459	0.795285	0.427442	0.623625	-5.84561	0.793577	FAM149A
-0.0704887	3.58476	-0.795319	0.427591	0.623749	-6.21247	-0.793321	SLC2A8
0.0561111	3.43275	0.795164	0.428091	0.624385	-6.39047	0.792462	DVL2
-0.109208	4.08909	-0.797244	0.428223	0.624484	-5.95554	-0.792236	PCSK6
-0.0877665	3.47614	-0.795818	0.428466	0.624736	-6.20127	-0.79182	ARHGAP23
-0.0707102	3.57036	-0.793718	0.428525	0.624736	-6.17946	-0.791718	PLCXD1
-0.0590132	7.88015	-0.792906	0.428843	0.625106	-5.7053	-0.791173	ERICH1
0.0313032	8.50551	0.792748	0.429154	0.625387	-5.96218	0.79064	BPTF
-0.0318174	5.23201	-0.793322	0.429207	0.625387	-6.3951	-0.79055	SNRNP40
-0.146732	3.34379	-0.793285	0.429245	0.625387	-6.06052	-0.790484	FLRT2
0.0545786	5.16704	0.792304	0.429293	0.625387	-6.10313	0.790402	MAP1S
-0.0493654	3.60004	-0.793203	0.429571	0.625698	-6.47111	-0.789926	CAPN10
0.0437528	4.01145	0.791756	0.429828	0.625789	-6.5559	0.789486	ZNF558
-0.0451719	4.46717	-0.791703	0.429866	0.625789	-6.34035	-0.789421	COPS7A
-0.0505201	7.45525	-0.791769	0.429885	0.625789	-5.85526	-0.789389	MICU3
-0.110956	3.83664	-0.792844	0.429971	0.625789	-5.98406	-0.789241	HECW2
0.0262694	6.95765	0.791671	0.429997	0.625789	-6.42097	0.789196	SS18
-0.11243	2.77433	-0.792784	0.43002	0.625789	-6.10845	-0.789157	KLHL4
0.162877	3.54342	0.790859	0.430115	0.625832	-5.7838	0.788996	LDLR
-0.0625633	4.53211	-0.791432	0.430363	0.626093	-6.15648	-0.78857	MTHFD1
0.0504744	7.05144	0.790523	0.430486	0.626093	-5.85024	0.78836	LYPLAL1
0.0375291	9.96553	0.790221	0.430487	0.626093	-5.8068	0.788358	GAB2
0.0377262	7.81457	0.789863	0.430736	0.626361	-5.87604	0.787933	MAP3K3
-0.0861274	4.36263	-0.789255	0.431677	0.627635	-5.83008	-0.786326	NDUFS7
-0.131712	6.11363	-0.787545	0.432013	0.62801	-5.75112	-0.785751	KCNMB1
-0.0669075	3.07161	-0.788269	0.432064	0.62801	-6.3557	-0.785664	IFT46
0.0698371	3.7593	0.787771	0.432193	0.628103	-6.24342	0.785445	PBXIP1
0.112981	4.45325	0.786798	0.432318	0.628191	-5.81453	0.785231	SNAPC1
-0.107227	6.05736	-0.786547	0.432617	0.628532	-5.85405	-0.784721	RPL36
-0.0339138	8.26006	-0.78529	0.433406	0.629533	-5.81468	-0.783377	LARP4B
0.0546034	3.64981	0.78609	0.433436	0.629533	-6.45079	0.783325	GATC
-0.0976863	5.6614	-0.785301	0.433523	0.629564	-5.68115	-0.783178	NLN
-0.041727	5.11372	-0.785505	0.433672	0.629677	-6.28768	-0.782923	GOLGA2
0.118111	3.23267	0.785016	0.43373	0.629677	-5.79236	0.782825	KRBA2
-0.072169	4.12238	-0.783944	0.434278	0.630336	-6.06924	-0.781892	AP2S1
0.107034	5.43691	0.783946	0.434342	0.630336	-5.9435	0.781784	HIVEP1
0.0489537	5.0937	0.783542	0.434379	0.630336	-6.18719	0.781721	ZNF322
0.0521605	7.91858	0.782937	0.434546	0.630484	-6.0724	0.781437	CTNNB1
-0.0944189	6.27847	-0.783122	0.434618	0.630495	-6.07539	-0.781314	RPL23
0.0353773	4.24629	0.78332	0.435179	0.631053	-6.68603	0.780359	CPSF4
-0.110929	2.86456	-0.784491	0.435181	0.631053	-6.06829	-0.780356	MATN2
0.0640927	3.98945	0.783066	0.435197	0.631053	-6.2794	0.780329	ALG1
0.0965147	7.5736	0.781827	0.435276	0.631073	-5.41537	0.780194	IL4R
-0.0695487	4.05522	-0.782514	0.435565	0.631396	-6.05845	-0.779705	HNRNPA0
0.0663486	7.48262	0.780695	0.43593	0.63178	-5.81857	0.779085	NSMAF
0.0708465	5.21222	0.781803	0.435959	0.63178	-5.95923	0.779035	FAM50A
0.0396668	7.95134	0.780245	0.436329	0.632222	-5.92786	0.778406	USP9X
0.0517358	3.54735	0.781283	0.436446	0.632296	-6.50461	0.778209	FAM3A
0.0885158	4.21031	0.780171	0.436541	0.632331	-5.89453	0.778047	PSME1
-0.0971852	3.59214	-0.787267	0.4366	0.632331	-6.47904	-0.777947	TAFA1
0.0287683	7.71234	0.779942	0.437028	0.63284	-6.50692	0.777222	R3HDM1
-0.09883	3.99739	-0.78043	0.437082	0.63284	-6.15809	-0.77713	SGIP1
-0.0742864	4.06751	-0.779083	0.437196	0.632911	-6.06296	-0.776937	FKBP14
-0.0347819	7.31168	-0.77943	0.437295	0.63296	-6.07596	-0.776769	RPRD2
-0.112613	4.82908	-0.778235	0.437476	0.633039	-5.73728	-0.776462	SLC40A1
0.0499836	4.30675	0.778317	0.437556	0.633039	-6.28189	0.776327	ZDHHC24
-0.116115	6.00288	-0.777916	0.437606	0.633039	-5.91994	-0.776243	AIF1
-0.0803041	6.14428	-0.77784	0.437611	0.633039	-5.56954	-0.776234	RHOH
0.0455982	4.27999	0.77839	0.437857	0.633275	-6.50006	0.775818	TRUB1
-0.109626	2.93468	-0.778956	0.437904	0.633275	-6.13514	-0.775737	ELAVL3
-0.0290298	6.08987	-0.777838	0.438021	0.63335	-6.46963	-0.775539	BRD1
-0.0712053	7.8797	-0.77691	0.438207	0.633507	-5.78304	-0.775225	AGFG1
0.0324889	6.01982	0.777258	0.438261	0.633507	-6.22805	0.775134	RNF2
-0.0983872	3.85094	-0.776802	0.438326	0.633507	-6.01788	-0.775024	OAS2
0.024618	7.1447	0.77723	0.438609	0.633822	-6.3004	0.774544	USP48
-0.0338389	6.0548	-0.776383	0.438766	0.633954	-6.23868	-0.774279	LBR
0.0554771	5.0277	0.776405	0.439142	0.634403	-6.15013	0.773643	GNPTG
0.102302	5.7569	0.774976	0.439283	0.634433	-5.73183	0.773405	OLFML2B
-0.0332245	7.07896	-0.775342	0.439293	0.634433	-6.16021	-0.773388	STX18
0.144574	4.79487	0.774706	0.439481	0.634519	-6.08962	0.77307	BCAS2
-0.0268631	6.76012	-0.775586	0.439483	0.634519	-6.4021	-0.773066	SLC25A26
-0.0908749	3.11606	-0.776328	0.440229	0.635438	-6.33732	-0.771806	CTTN
-0.0448601	4.96779	-0.77423	0.440251	0.635438	-6.38311	-0.77177	PPP2R1A
-0.0407427	8.21795	-0.774719	0.440451	0.635633	-5.87211	-0.771431	AKAP9
0.0855118	5.33968	0.773907	0.440619	0.635781	-5.84429	0.771148	ATP5ME
0.0445162	3.87549	0.773564	0.440926	0.636102	-6.4697	0.770631	PSME3
-0.0248379	6.82166	-0.77333	0.440973	0.636102	-6.34614	-0.770551	AP1G1
0.182041	3.44978	0.772605	0.44118	0.636283	-5.47804	0.770202	MEAK7
-0.0466497	3.94855	-0.772758	0.44123	0.636283	-6.52269	-0.770119	ZNF250
0.0778008	5.13762	0.772299	0.44131	0.636304	-5.98169	0.769983	LGR4
0.0967333	5.83638	0.772122	0.441511	0.636427	-5.85385	0.769644	HDGFL3
0.0315337	6.99025	0.77173	0.441526	0.636427	-6.2521	0.769619	MED27
-0.0299536	6.24037	-0.771387	0.441714	0.636604	-6.28619	-0.769302	TRIP4
-0.0436881	5.16773	-0.771605	0.441907	0.636787	-6.33439	-0.768976	CEP89
-0.0280663	7.71284	-0.770985	0.442124	0.636998	-6.33466	-0.768612	DMXL1
0.168581	4.8506	0.770181	0.442185	0.636998	-5.52478	0.768509	OR3A2
-0.0938688	4.30335	-0.771708	0.44239	0.637085	-5.92694	-0.768164	ZNF483
-0.241013	3.86396	-0.769541	0.442461	0.637085	-5.78604	-0.768044	SDC2
0.0480988	7.89189	0.769626	0.442494	0.637085	-5.88687	0.767989	ATF7IP2
0.104148	6.72804	0.770089	0.442508	0.637085	-5.37352	0.767965	TMOD2
-0.0743119	3.54541	-0.770251	0.442696	0.637189	-6.1662	-0.767648	NDUFA8
0.0415474	8.91132	0.769226	0.442711	0.637189	-5.69731	0.767623	STK3
0.0413301	6.01471	0.770185	0.442783	0.637197	-6.21368	0.767503	PNPT1
-0.101568	6.02293	-0.768734	0.442999	0.637233	-5.72211	-0.76714	SELPLG
-0.058938	5.98192	-0.768782	0.443003	0.637233	-5.90141	-0.767132	ZNF490
-0.123793	5.378	-0.769105	0.443142	0.637233	-5.88493	-0.766898	SH3PXD2A
0.0404231	5.38397	0.769459	0.443168	0.637233	-6.21854	0.766854	PIP4K2B
0.0280854	7.63434	0.768735	0.443196	0.637233	-6.14896	0.766808	ERP44
-0.0311961	7.28049	-0.768756	0.443201	0.637233	-6.10264	-0.766799	STK24
0.0301829	6.40705	0.769297	0.44331	0.637251	-6.34463	0.766616	ZC3H14
-0.0903166	5.10505	-0.768907	0.443351	0.637251	-5.72969	-0.766547	HSD17B12
-0.0844959	4.04136	-0.769107	0.443411	0.637251	-5.93173	-0.766447	RGPD8
-0.0765676	4.61252	-0.768896	0.443523	0.637318	-6.02349	-0.766258	UNKL
-0.0666637	3.25871	-0.767948	0.443714	0.637405	-6.47657	-0.765937	PDP1
0.0727644	8.0981	0.767428	0.443715	0.637405	-5.85443	0.765935	ASAH1
0.0658068	10.1902	0.767351	0.443834	0.637482	-5.65551	0.765735	JAZF1
0.06379	5.72749	0.768153	0.444087	0.637751	-6.06537	0.76531	TNRC6C
0.129989	9.16748	0.766498	0.444258	0.637903	-5.67186	0.765022	SIPA1L1
0.0331843	7.44116	0.766485	0.444413	0.638031	-6.10932	0.764762	ATP11B
-0.084106	3.99275	-0.767315	0.444562	0.63815	-6.06673	-0.764512	CDS1
-0.0601089	3.18924	-0.767887	0.444713	0.638152	-6.42924	-0.764258	BAP1
-0.056621	3.38103	-0.766546	0.444769	0.638152	-6.40196	-0.764165	INPP5K
0.0475751	7.65678	0.76579	0.444888	0.638152	-6.02044	0.763964	AFF4
0.1078	2.97155	0.767232	0.444911	0.638152	-6.01861	0.763927	NPIPA1
-0.0519593	8.88836	-0.765453	0.444986	0.638152	-5.82931	-0.7638	MANBA
-0.131208	6.10867	-0.766796	0.445023	0.638152	-5.45906	-0.763738	DAB1
0.0622509	4.14779	0.766092	0.445057	0.638152	-6.25567	0.763681	ABCB8
0.0354629	6.13066	0.765973	0.445089	0.638152	-6.29557	0.763628	NSUN6
0.0928479	8.28619	0.76504	0.445289	0.638344	-5.68495	0.763292	CACNA1D
-0.106054	3.58673	-0.768854	0.445436	0.638353	-6.13329	-0.763046	LIFR
0.0559502	3.64504	0.765552	0.445557	0.638353	-6.44943	0.762843	MZT1
0.0427894	4.75256	0.765311	0.445575	0.638353	-6.27303	0.762813	MAP2K7
-0.0868765	4.843	-0.765118	0.445621	0.638353	-5.84185	-0.762735	EDF1
-0.0410275	5.75517	-0.764536	0.445624	0.638353	-6.1556	-0.76273	ANP32B
0.0894853	4.78507	0.764618	0.445702	0.638355	-5.92898	0.7626	TCP11L2
0.119199	4.67066	0.764912	0.445757	0.638355	-5.77899	0.762507	CRTC3
0.0546014	8.65891	0.76391	0.445913	0.638485	-5.61493	0.762246	SND1
0.097541	2.72674	0.763702	0.446154	0.638735	-6.22637	0.761843	TDRD6
0.0419935	5.33581	0.763432	0.446672	0.639354	-6.31877	0.760975	ZDHHC13
-0.105596	3.76471	-0.764509	0.446718	0.639354	-6.01874	-0.760897	RYR3
-0.117931	3.16678	-0.762589	0.446912	0.639456	-6.07574	-0.760573	PRKAR2B
-0.0367701	5.2135	-0.763148	0.44698	0.639456	-6.42018	-0.76046	RPAIN
-0.0424242	7.08819	-0.763507	0.446987	0.639456	-6.13138	-0.760448	MYO9A
-0.0526861	4.49932	-0.762471	0.447155	0.639581	-6.18875	-0.760167	SRPRA
-0.0367592	5.04971	-0.762963	0.447215	0.639581	-6.4523	-0.760066	DCTN2
-0.0414122	4.53445	-0.76241	0.447272	0.639581	-6.50856	-0.759971	BAG5
0.0357109	7.63139	0.762002	0.447359	0.639611	-5.80691	0.759826	HUWE1
-0.0638687	3.37457	-0.760509	0.448011	0.640449	-6.39148	-0.758735	HENMT1
-0.043293	4.79399	-0.760875	0.448134	0.640531	-6.34995	-0.75853	GTPBP2
0.0524934	6.8644	0.75974	0.448373	0.640778	-5.81954	0.75813	CSNK1D
-0.0442946	8.77794	-0.76005	0.448516	0.640831	-6.03586	-0.757892	SRRM2
0.0710722	4.68186	0.75975	0.448542	0.640831	-5.84196	0.757848	CNIH4
-0.122173	3.21837	-0.758559	0.449137	0.641586	-5.93856	-0.756855	NUF2
0.292134	3.00766	0.757799	0.449372	0.641828	-5.85239	0.756463	NR4A3
-0.0407311	7.33365	-0.758556	0.449536	0.641968	-6.00769	-0.756188	MAN1A2
0.0509044	5.36194	0.758069	0.449837	0.642303	-6.15923	0.755687	ZNF138
0.1008	3.99009	0.757497	0.450184	0.642382	-6.03771	0.755109	KIAA1958
0.04569	6.43288	0.757066	0.450216	0.642382	-6.01702	0.755055	MAST3
-0.0445831	4.08716	-0.75731	0.450418	0.642382	-6.50074	-0.754718	NOMO1
-0.0439791	5.70557	-0.756531	0.45062	0.642382	-6.09582	-0.754383	CBX3
-0.0586545	4.9055	-0.755933	0.450703	0.642382	-6.00033	-0.754244	TPMT
0.0384423	7.03112	0.756324	0.450755	0.642382	-6.02889	0.754156	LRPPRC
-0.0511827	3.22344	-0.756002	0.450758	0.642382	-6.5401	-0.754153	ZDHHC4
-0.0375307	5.12855	-0.756562	0.450833	0.642382	-6.35269	-0.754028	CCDC174
0.0677492	5.03679	0.756119	0.450843	0.642382	-6.02785	0.75401	ARMCX3
-0.106616	3.18209	-0.755576	0.450885	0.642382	-6.07285	-0.75394	CCDC60
-0.120743	3.41711	-0.756988	0.450908	0.642382	-5.98923	-0.753902	EPB41L1
-0.0770507	4.51696	-0.756638	0.450934	0.642382	-6.10667	-0.753858	POLR2F
-0.0817313	2.56355	-0.757324	0.450951	0.642382	-6.5714	-0.75383	LARP6
-0.0997525	5.03318	-0.761132	0.450978	0.642382	-5.99276	-0.753786	SPOCK3
-0.117332	5.47738	-0.755468	0.450989	0.642382	-5.71844	-0.753767	DOCK1
-0.0322516	5.17009	-0.756601	0.451004	0.642382	-6.57851	-0.753742	GTF3C1
0.0501124	4.88677	0.755502	0.451149	0.642382	-6.21533	0.7535	CMTM3
-0.100925	6.12599	-0.755204	0.451164	0.642382	-5.8032	-0.753476	TG
-0.114802	2.30849	-0.755649	0.451196	0.642382	-6.21687	-0.753423	EVA1A
-0.053376	7.77473	-0.754991	0.451216	0.642382	-5.88452	-0.75339	TRIM22
0.0517695	9.2115	0.754511	0.451571	0.642793	-5.67005	0.752799	GALNT2
-0.0374131	5.41776	-0.754309	0.451917	0.643191	-6.32574	-0.752224	OAZ2
-0.103798	2.81971	-0.755006	0.452003	0.64322	-6.09176	-0.75208	SPTBN2
-0.0392395	5.35576	-0.753579	0.452256	0.643486	-6.28573	-0.751659	SLC25A17
0.0609926	4.8109	0.753191	0.452381	0.64357	-6.05745	0.751451	WDR4
-0.0933654	4.58339	-0.75398	0.452472	0.643604	-5.89954	-0.751301	CAMK2N1
0.03677	9.68837	0.752689	0.452746	0.643899	-5.834	0.750845	DIP2B
-0.0526042	4.53586	-0.751838	0.453194	0.64427	-6.2592	-0.750101	MAP7D3
0.0260816	7.7573	0.752067	0.453214	0.64427	-6.23653	0.750067	GLG1
0.0305082	9.05046	0.751651	0.453255	0.64427	-5.84507	0.75	STX7
-0.044539	4.98012	-0.752281	0.453272	0.64427	-6.26257	-0.749971	MRPL20
-0.159822	3.81467	-0.751364	0.453345	0.644279	-5.79652	-0.749851	PAQR5
-0.0490097	5.25854	-0.751394	0.453764	0.644707	-6.11102	-0.749155	CDK11B
-0.117556	4.0849	-0.752124	0.453778	0.644707	-6.04807	-0.749131	KCND2
-0.101036	3.17677	-0.752584	0.453912	0.644762	-6.37074	-0.748909	HIF3A
0.0349214	5.38368	0.750856	0.45395	0.644762	-6.42419	0.748846	MAPKAPK3
-0.0309598	7.07027	-0.751119	0.454025	0.644774	-6.12879	-0.748721	LMBR1
-0.117961	3.91054	-0.750021	0.45423	0.64488	-6.0046	-0.748381	GIMAP7
-0.029943	9.04753	-0.750121	0.454233	0.64488	-5.96538	-0.748377	PIP4K2A
0.109782	3.43446	0.749979	0.454433	0.645071	-6.04195	0.748045	PPFIA4
-0.0545157	3.5977	-0.74893	0.45507	0.645881	-6.32453	-0.746989	NME6
-0.0861622	2.78837	-0.748862	0.455281	0.646007	-6.4089	-0.74664	STX1A
0.0514679	5.85401	0.749428	0.455306	0.646007	-6.03387	0.746598	NDRG3
-0.0728347	3.07881	-0.748638	0.455472	0.646007	-6.41529	-0.746323	TMCC2
-0.0656709	4.64861	-0.748723	0.455525	0.646007	-5.89044	-0.746237	GNB2
0.0968802	6.60346	0.747984	0.455553	0.646007	-5.76669	0.746189	TUBA1B
-0.0284799	7.69221	-0.74821	0.455559	0.646007	-6.02969	-0.74618	SENP7
-0.0486569	5.53893	-0.747675	0.45572	0.646141	-6.02465	-0.745914	CTBS
0.0281666	7.12214	0.746811	0.456412	0.647028	-6.25472	0.744768	VPS45
-0.135291	6.73353	-0.746136	0.456566	0.647152	-5.51173	-0.744513	KIF26B
-0.0801991	9.35315	-0.745466	0.456898	0.647527	-5.59331	-0.743965	TLR2
-0.0470206	7.31874	-0.745265	0.457114	0.647739	-5.90213	-0.743608	CORO1C
-0.0468593	4.06016	-0.745875	0.457286	0.647888	-6.47504	-0.743324	PRKAB2
0.0705242	5.15364	0.744987	0.457444	0.647966	-5.82945	0.743062	ELOC
-0.053824	4.86753	-0.74548	0.457474	0.647966	-6.12339	-0.743013	ING4
-0.0435688	6.92939	-0.744733	0.457554	0.647984	-5.92243	-0.742881	MYO15B
0.0693633	4.10733	0.74408	0.457789	0.648223	-6.02375	0.742493	PRDX4
0.065727	4.3894	0.744186	0.458141	0.648552	-6.0862	0.741911	LYSMD2
-0.119565	3.30125	-0.744698	0.458155	0.648552	-6.18463	-0.741889	PDE10A
0.0362459	7.73092	0.743344	0.458309	0.648675	-6.03808	0.741634	ATR
-0.0379257	6.61918	-0.743139	0.458443	0.64877	-6.02979	-0.741414	SEC11A
-0.0633795	3.66645	-0.743496	0.45892	0.64935	-6.34235	-0.740627	ANKRD16
-0.0395907	4.87868	-0.74305	0.459251	0.649703	-6.68693	-0.740081	TMEM120B
-0.0638665	7.70463	-0.741415	0.459303	0.649703	-5.89643	-0.739995	ARHGAP18
0.0399064	7.04889	0.741418	0.459484	0.649779	-5.95051	0.739697	GATAD2A
0.0273578	6.92513	0.744646	0.459517	0.649779	-6.39241	0.739643	ATF2
-0.0667607	4.59857	-0.74305	0.459557	0.649779	-6.38793	-0.739576	STXBP1
-0.0270736	8.11295	-0.741405	0.459667	0.64984	-6.13145	-0.739395	SMAD2
-0.0336919	5.21914	-0.741492	0.459865	0.650025	-6.43953	-0.739069	CNOT9
-0.116105	3.12078	-0.741161	0.460057	0.650202	-6.17415	-0.738753	KCNJ3
-0.10951	3.25644	-0.740931	0.460308	0.650407	-6.0411	-0.738341	RASGRF1
0.108741	4.39307	0.739801	0.460337	0.650407	-5.73643	0.738292	PDIA4
0.0417608	5.86483	0.74025	0.46068	0.650797	-6.16222	0.737728	SELENOI
-0.150562	3.99941	-0.739793	0.460855	0.65095	-5.457	-0.73744	LUC7L2
-0.0720023	3.15	-0.739671	0.460955	0.650976	-6.29099	-0.737275	RABIF
0.0899681	4.04356	0.739354	0.461018	0.650976	-6.33266	0.737171	SLC41A2
-0.0841012	7.68221	-0.738583	0.461074	0.650976	-5.67019	-0.737079	ETS2
-0.0456901	5.3502	-0.739458	0.461277	0.651167	-6.31454	-0.736746	ZNF133
-0.0471219	4.38419	-0.73919	0.461384	0.651181	-6.33868	-0.73657	CRTC2
0.0751164	3.75085	0.738689	0.461421	0.651181	-6.13539	0.736509	HDDC2
-0.0364134	5.05222	-0.738218	0.461685	0.651458	-6.46078	-0.736076	FAM20B
-0.0582986	4.10049	-0.738022	0.461837	0.651578	-6.37468	-0.735826	ZNF786
-0.0444487	6.07191	-0.73917	0.461963	0.651661	-6.13581	-0.735619	PPM1A
-0.0526686	5.07383	-0.737432	0.462041	0.651678	-6.05182	-0.735489	ZNF594
-0.0617829	3.11145	-0.737447	0.46216	0.65175	-6.34673	-0.735295	PEX16
-0.109496	3.18126	-0.738311	0.462243	0.651773	-6.31379	-0.735158	CABP1
-0.126919	4.15654	-0.737584	0.46233	0.6518	-5.87196	-0.735016	TRIM9
-0.0571683	5.0198	-0.736559	0.462538	0.651999	-6.05212	-0.734675	EIF3F
0.0485451	4.5274	0.736784	0.462667	0.652018	-6.40122	0.734462	FBXO30
-0.103461	2.89307	-0.737574	0.462815	0.652018	-6.25544	-0.734219	KIF5A
-0.0466977	3.37486	-0.738792	0.462829	0.652018	-6.66935	-0.734196	ZNF182
-0.0429124	4.07057	-0.736725	0.462857	0.652018	-6.49742	-0.73415	DLAT
0.0550279	8.83552	0.735543	0.462954	0.652018	-5.91093	0.733992	LY86
0.0847392	4.52757	0.735642	0.462954	0.652018	-5.77524	0.733991	RCC1
0.0560189	7.46266	0.735455	0.463034	0.652036	-5.74532	0.73386	DNAJC3
0.0387846	5.33436	0.736322	0.463118	0.652059	-6.26178	0.733723	UBE3B
-0.053753	3.76886	-0.736319	0.463262	0.652167	-6.32595	-0.733486	ACAD8
0.0567714	3.7084	0.735328	0.463506	0.65221	-6.4034	0.733086	SORD
0.0306265	5.86959	0.734818	0.463588	0.65221	-6.40602	0.732951	INTS9
0.0276741	6.72713	0.734605	0.463621	0.65221	-6.3055	0.732897	TBK1
-0.0442341	7.33735	-0.734603	0.463624	0.65221	-6.00055	-0.732893	ARMH4
-0.0742925	6.0757	-0.734462	0.463663	0.65221	-6.00636	-0.732829	RPSA
-0.0890114	3.27726	-0.735316	0.463695	0.65221	-6.25136	-0.732776	PLEKHA6
-0.0313854	5.35906	-0.734812	0.463818	0.652288	-6.45145	-0.732574	RNF41
-0.11415	3.06691	-0.734198	0.464215	0.652666	-6.02974	-0.731924	MKRN3
0.050979	8.51007	0.733281	0.46427	0.652666	-5.72068	0.731834	DCAF6
0.0373584	5.06589	0.733534	0.464293	0.652666	-6.48202	0.731797	UBTD1
-0.0756125	6.87265	-0.734131	0.464371	0.652666	-5.86456	-0.731669	IGF1R
0.0660852	5.84195	0.734608	0.464423	0.652666	-6.09722	0.731583	VPS13A
-0.0598034	3.88216	-0.734002	0.464564	0.65277	-6.35161	-0.731352	FBXO41
-0.0605356	3.7497	-0.733104	0.464893	0.653109	-6.43706	-0.730813	GFOD2
-0.104908	3.55791	-0.733447	0.46494	0.653109	-6.04565	-0.730736	GALNT13
0.0659039	4.11711	0.732694	0.465009	0.653111	-6.07586	0.730624	C9orf78
0.121897	3.76154	0.732155	0.465105	0.653152	-5.80845	0.730466	PRELID1
-0.0605958	7.68591	-0.731662	0.465294	0.653323	-5.92819	-0.730157	ADAM9
-0.138254	4.20734	-0.731424	0.46543	0.65342	-5.64105	-0.729934	CLEC17A
-0.071328	4.94336	-0.731344	0.465518	0.653449	-5.85906	-0.729791	OSCAR
0.0585564	4.6981	0.732043	0.465656	0.653548	-6.14226	0.729565	RBM48
0.0397704	7.291	0.73169	0.465875	0.653761	-5.89341	0.729206	CPSF6
-0.108423	8.88741	-0.73057	0.46603	0.653884	-5.91786	-0.728953	FTH1
0.0450918	3.76126	0.731712	0.466327	0.654206	-6.61991	0.728468	COQ9
0.0561383	4.3468	0.730322	0.466507	0.654363	-6.28385	0.728174	DHX40
-0.0234494	5.39457	-0.728543	0.46659	0.654375	-6.75062	-0.728039	SDHC
-0.0912124	3.68796	-0.729644	0.466669	0.654375	-5.90648	-0.72791	TTLL3
0.237101	5.25519	0.730612	0.466717	0.654375	-5.08961	0.727831	C1QTNF3-AMACR
0.0474647	9.25623	0.729076	0.466971	0.654636	-5.66857	0.727417	MGAT5
-0.112053	7.70991	-0.729002	0.467094	0.654638	-5.55625	-0.727215	ANK2
-0.0888344	3.53309	-0.729132	0.467107	0.654638	-6.05494	-0.727193	USHBP1
0.0504968	3.29194	0.728676	0.467475	0.655059	-6.46628	0.726593	PRELID3B
-0.0423801	4.72386	-0.728699	0.467661	0.655224	-6.40961	-0.726291	RFX1
0.0772033	7.05777	0.727542	0.46791	0.655424	-5.97683	0.725885	PPARG
0.0502537	4.41734	0.727808	0.467938	0.655424	-6.22152	0.725838	DERL2
-0.0449963	5.72265	-0.727264	0.468405	0.655906	-6.04035	-0.725077	INPPL1
-0.0569913	3.81181	-0.72789	0.468418	0.655906	-6.33434	-0.725056	DCTN1
0.0427551	7.0945	0.72615	0.468716	0.656106	-6.07328	0.72457	MGST2
-0.0564292	3.71736	-0.726817	0.468745	0.656106	-6.38683	-0.724522	LYSMD4
-0.0608828	8.56228	-0.726066	0.468763	0.656106	-5.80673	-0.724493	FOXO3
0.0351856	5.93242	0.726217	0.468959	0.656286	-6.22868	0.724174	ZNF791
-0.0383923	7.27421	-0.725452	0.469126	0.656425	-6.04945	-0.723902	CD58
0.0563692	6.85093	0.72507	0.469552	0.656926	-6.00423	0.723208	SRSF7
-0.0818332	4.55829	-0.725153	0.469739	0.657094	-5.84673	-0.722903	VPS28
-0.12087	3.94987	-0.725074	0.47	0.657314	-6.03816	-0.722479	TMEM132D
0.0252646	6.69446	0.724553	0.470043	0.657314	-6.39183	0.722409	SCYL2
0.0818855	5.94986	0.723896	0.4701	0.657314	-5.69018	0.722316	PDIA6
0.085082	3.22598	0.724039	0.470276	0.657457	-6.07859	0.72203	TOB1
0.0489682	5.7923	0.723713	0.470338	0.657457	-6.05509	0.721929	SIPA1
0.0475996	5.32813	0.723087	0.470672	0.657829	-6.07561	0.721386	MLLT1
0.103741	3.30302	0.723087	0.470807	0.657923	-5.97223	0.721167	PRDX5
0.0452716	6.04623	0.723726	0.470881	0.657932	-6.11164	0.721047	TMEM59
-0.0405861	5.78827	-0.72239	0.471142	0.658104	-6.04955	-0.720622	MESD
-0.106253	3.17562	-0.72252	0.471193	0.658104	-5.89989	-0.720539	PI4K2A
0.0256402	7.90355	0.722568	0.471266	0.658104	-6.19547	0.720421	AGO3
0.0648911	7.09328	0.722058	0.471275	0.658104	-5.78135	0.720405	GLCCI1
-0.199845	2.39977	-0.721697	0.471403	0.658116	-6.21741	-0.720198	MARCO
-0.0960768	3.30263	-0.72159	0.471419	0.658116	-5.95149	-0.720172	SRCAP
-0.0887395	2.99437	-0.722533	0.471838	0.658315	-6.40468	-0.719491	MICALL2
-0.0767198	3.34686	-0.721154	0.471842	0.658315	-6.16476	-0.719485	ASTE1
-0.0950211	7.88964	-0.720972	0.471898	0.658315	-6.03516	-0.719394	ANKUB1
0.0550865	9.27497	0.721014	0.47192	0.658315	-5.77605	0.719358	RASAL2
0.0905842	3.33143	0.721186	0.471933	0.658315	-6.19097	0.719338	SLIT1
-0.0947874	3.74751	-0.72297	0.47206	0.658315	-6.12304	-0.719132	RNF144A
0.0465077	7.61041	0.720787	0.472072	0.658315	-6.20437	0.719112	KCTD12
0.0817867	6.78793	0.72049	0.472104	0.658315	-5.8986	0.719059	MOB3B
0.0330855	7.44867	0.720319	0.472522	0.658803	-6.0192	0.718382	PPHLN1
0.130611	6.00412	0.719815	0.472595	0.65881	-5.71138	0.718264	HSPA5
0.0290161	7.0471	0.719547	0.472918	0.659096	-6.2051	0.717739	ZNF131
0.0905993	5.75332	0.71972	0.472936	0.659096	-5.69369	0.71771	KIAA0513
0.105092	2.77383	0.719867	0.473136	0.659242	-6.38642	0.717385	COL5A3
-0.0281288	7.05003	-0.719012	0.473196	0.659242	-6.11387	-0.717289	CDC42
-0.072017	5.01917	-0.718834	0.473244	0.659242	-5.87973	-0.71721	B3GNTL1
-0.0711957	4.63001	-0.718268	0.473484	0.659481	-5.942	-0.716822	HAAO
0.0770306	7.83337	0.718025	0.473644	0.659609	-5.86505	0.716563	SETBP1
-0.0749823	5.20522	-0.717619	0.474192	0.660278	-6.11704	-0.715674	MMP24
-0.0813038	5.41648	-0.716726	0.474447	0.660538	-5.86877	-0.715262	GPR160
-0.0373389	6.52273	-0.717554	0.474594	0.660648	-6.22134	-0.715024	MTA3
0.0420575	4.08919	0.716668	0.474839	0.660894	-6.47636	0.714628	ZNF557
-0.0458186	6.92238	-0.715876	0.474971	0.660916	-5.96151	-0.714414	CMTM6
-0.0823313	5.86037	-0.715944	0.474991	0.660916	-5.85402	-0.714382	RPS29
0.0504549	3.88518	0.715996	0.475182	0.661087	-6.48728	0.714073	GTPBP8
-0.0390116	7.2097	-0.71526	0.47536	0.661168	-5.94631	-0.713786	RNASEH2B
-0.0974492	4.33671	-0.716184	0.475376	0.661168	-5.91352	-0.713759	COX5B
-0.0332058	5.89038	-0.715467	0.475951	0.661795	-6.37461	-0.712831	CCNC
-0.109598	3.39303	-0.714933	0.475963	0.661795	-6.0607	-0.71281	SGSM1
0.060205	3.68847	0.714856	0.476398	0.662222	-6.30504	0.712108	DGAT1
-0.124583	4.55374	-0.714149	0.476407	0.662222	-5.66971	-0.712093	APBB2
-0.0371065	6.37555	-0.713335	0.476567	0.662349	-6.07973	-0.711836	RPN2
0.0382742	6.41445	0.713346	0.476752	0.662512	-6.11107	0.711536	ZBED5
0.0451916	6.40947	0.712851	0.476869	0.662517	-6.12073	0.711347	HPCAL1
-0.0939268	6.11216	-0.712851	0.476892	0.662517	-6.02791	-0.71131	RPL38
-0.0314801	6.86744	-0.713178	0.477118	0.662722	-6.19871	-0.710946	LARP1
0.0459421	5.4114	0.712409	0.477176	0.662722	-6.18427	0.710851	FDX1
-0.0268858	7.46229	-0.71252	0.477304	0.662805	-6.24172	-0.710645	KIAA0319L
-0.0846831	6.02742	-0.711404	0.477747	0.663324	-5.72227	-0.709931	C1orf162
-0.0238569	7.61583	-0.711173	0.47817	0.66376	-6.16221	-0.709248	PPP2R5E
0.0861186	3.55665	0.711249	0.478197	0.66376	-6.40196	0.709206	SNTB2
0.0378815	6.53722	0.711128	0.478434	0.66398	-6.13938	0.708824	RBBP6
0.032045	8.50521	0.710022	0.478599	0.66398	-6.05823	0.708558	ARID4B
-0.0703869	7.57245	-0.709958	0.478622	0.66398	-5.92706	-0.70852	CMKLR1
0.0408272	5.62788	0.710093	0.478727	0.66398	-6.30586	0.708352	MTMR6
-0.0494054	3.5235	-0.709873	0.478736	0.66398	-6.44398	-0.708337	ADAT1
0.0568483	3.67603	0.710283	0.478766	0.66398	-6.36472	0.708288	NTAN1
-0.08676	6.34155	-0.709383	0.478924	0.664104	-5.75347	-0.708035	CASS4
0.167806	3.38303	0.7098	0.479021	0.664144	-5.50885	0.707878	MTRES1
-0.040502	5.16715	-0.710459	0.479101	0.66416	-6.49031	-0.707749	PPIP5K1
0.0331514	6.04609	0.709296	0.479298	0.664338	-6.22023	0.707433	NIPA2
0.109895	4.70028	0.708909	0.47945	0.664454	-6.09891	0.707187	SESTD1
-0.0355696	5.21059	-0.70898	0.479748	0.664664	-6.49172	-0.706708	PEX3
-0.0480428	4.67968	-0.70828	0.479809	0.664664	-6.26919	-0.70661	TVP23B
0.0656049	5.21893	0.708093	0.479843	0.664664	-6.1061	0.706555	MYO7A
-0.0591623	3.52695	-0.708608	0.479875	0.664664	-6.38128	-0.706503	SLC27A5
0.101821	2.91872	0.709381	0.480142	0.664939	-6.25681	0.706074	ZFHX4
-0.0328529	8.16648	-0.707735	0.480225	0.664958	-6.04265	-0.705941	UBL3
-0.0223501	6.18577	-0.707498	0.480415	0.665127	-6.5421	-0.705635	DENR
-0.0823209	3.44311	-0.706517	0.480828	0.665544	-5.95747	-0.704972	CIB1
0.0415335	6.26411	0.706267	0.480934	0.665544	-6.11922	0.704802	EFL1
-0.0380303	8.80563	-0.706521	0.481045	0.665544	-5.8981	-0.704623	CCDC88A
-0.105355	2.97571	-0.707427	0.481111	0.665544	-6.06855	-0.704518	CORO2B
-0.106984	4.09997	-0.707151	0.48113	0.665544	-6.14713	-0.704486	MYT1L
0.0314545	6.23052	0.707026	0.481161	0.665544	-6.27035	0.704436	UQCRC2
-0.138957	4.7997	-0.705896	0.481197	0.665544	-5.72008	-0.704379	PLEKHG1
-0.041165	6.30611	-0.706471	0.481467	0.66578	-6.32658	-0.703945	PTPN4
0.137543	5.26182	0.705199	0.481557	0.66578	-5.88213	0.7038	CLEC5A
-0.0670529	7.63867	-0.705253	0.481573	0.66578	-5.66677	-0.703775	CLEC7A
0.0687123	3.44714	0.706151	0.481748	0.665927	-6.24315	0.703494	ZDHHC9
-0.0548689	4.00464	-0.705055	0.481855	0.66598	-6.19207	-0.703323	HMG20B
0.0348099	5.04114	0.705893	0.481985	0.666065	-6.57661	0.703114	TSC2
-0.0314339	6.54373	-0.704305	0.482235	0.666284	-6.26674	-0.702712	PHF11
-0.0619863	3.46664	-0.704935	0.482281	0.666284	-6.34051	-0.702639	PPAT
-0.118926	4.75898	-0.703994	0.48244	0.666325	-5.946	-0.702384	GABARAPL1
-0.109817	3.89526	-0.705006	0.482515	0.666325	-5.82355	-0.702263	GRM3
-0.118788	5.05367	-0.703911	0.482586	0.666325	-5.71762	-0.702149	APBA2
-0.0478268	5.57447	-0.704104	0.482633	0.666325	-6.0371	-0.702073	SETD7
-0.0927246	3.24182	-0.704242	0.482653	0.666325	-6.5146	-0.702042	OLFM1
-0.0955669	4.14232	-0.703712	0.482947	0.666561	-5.88138	-0.70157	PNPLA7
-0.054588	4.05376	-0.7032	0.482961	0.666561	-6.27382	-0.701548	TBCCD1
-0.0859328	4.03895	-0.70246	0.483291	0.666832	-5.97497	-0.70102	MAGEF1
-0.106012	2.7618	-0.703461	0.483295	0.666832	-6.13972	-0.701013	FIGN
0.077752	3.23058	0.701755	0.483822	0.667464	-6.19651	0.700169	PRR11
-0.0428619	6.82769	-0.701593	0.48398	0.667587	-5.9352	-0.699915	DAP
0.0719357	5.99723	0.70178	0.48416	0.66774	-5.69837	0.699628	KIZ
-0.0748247	3.9489	-0.701322	0.484307	0.667848	-6.04104	-0.699393	UFC1
0.0446488	6.56566	0.700979	0.484412	0.667857	-5.91027	0.699224	KLC1
0.0687002	4.97154	0.701126	0.484486	0.667857	-5.95055	0.699106	CBX7
-0.0254706	6.17738	-0.700821	0.484519	0.667857	-6.5081	-0.699052	RAB22A
-0.102418	2.59944	-0.701526	0.484701	0.667938	-6.29529	-0.698762	FAM124A
-0.146523	2.91413	-0.700117	0.484716	0.667938	-6.14426	-0.698738	SEL1L3
0.0307373	6.218	0.699933	0.484956	0.668173	-6.22111	0.698354	ACBD3
0.0415743	6.05664	0.69989	0.485165	0.668276	-6.23728	0.698019	LIN52
-0.0805214	6.03842	-0.699456	0.485167	0.668276	-5.84595	-0.698016	FSCN1
-0.0743147	3.31181	-0.699583	0.485472	0.668582	-6.41663	-0.697528	COLQ
-0.0827318	3.84379	-0.699038	0.485555	0.668582	-6.08429	-0.697397	PTPN7
0.0304638	6.79096	0.69896	0.485658	0.668582	-6.1604	0.697231	WDR41
0.183791	3.2149	0.698802	0.485693	0.668582	-5.43603	0.697176	TIMM23B-AGAP6
-0.051176	3.57303	-0.699352	0.485782	0.668582	-6.48659	-0.697033	TUBG2
-0.120002	3.60297	-0.698891	0.485803	0.668582	-6.07353	-0.696999	GCNT1
-0.0397148	4.95543	-0.698864	0.485899	0.66862	-6.3307	-0.696846	MTRR
0.0741217	7.81421	0.69806	0.48597	0.668621	-5.87661	0.696733	UST
-0.0606156	8.00568	-0.696804	0.486773	0.669563	-5.80833	-0.695451	RBMS1
-0.0329698	5.4399	-0.69752	0.486852	0.669563	-6.49351	-0.695324	AASDH
-0.0862582	2.63755	-0.697385	0.486861	0.669563	-6.3108	-0.69531	APC2
0.064433	3.56612	0.698965	0.487559	0.670411	-6.60204	0.694197	FAIM2
-0.0366438	4.88359	-0.69591	0.487704	0.670411	-6.46036	-0.693965	METTL3
-0.0571319	3.42487	-0.69596	0.487778	0.670411	-6.3402	-0.693847	ACOT8
0.092647	3.877	0.695934	0.487833	0.670411	-5.87463	0.693759	NAA38
0.0727943	7.16756	0.695402	0.487873	0.670411	-5.75855	0.693696	HMGB1
0.0515646	4.97334	0.695601	0.487891	0.670411	-5.99523	0.693666	POMK
0.0828942	4.70444	0.694933	0.487999	0.670429	-5.80329	0.693495	FES
-0.0438861	4.81795	-0.695584	0.488043	0.670429	-6.27321	-0.693425	TMED4
-0.0770987	3.39897	-0.694497	0.488423	0.670856	-6.07903	-0.692819	SCAND1
-0.0466567	4.05397	-0.694584	0.488578	0.670913	-6.36936	-0.692572	GORASP1
-0.119068	3.62385	-0.694114	0.488602	0.670913	-6.11637	-0.692533	TRHDE
-0.0591271	3.51248	-0.694213	0.488915	0.671247	-6.33024	-0.692035	RRP8
-0.064036	3.21421	-0.693493	0.489057	0.671347	-6.29809	-0.69181	KCNMB3
0.145604	5.38971	0.692391	0.489576	0.671964	-5.82696	0.690984	RGS16
-0.0290602	5.01603	-0.692514	0.489655	0.671977	-6.67687	-0.690858	ZFYVE27
-0.0564468	5.93933	-0.692109	0.489898	0.672216	-5.99423	-0.690471	GRN
-0.0544114	4.58376	-0.692398	0.490057	0.672339	-6.23489	-0.690218	SC5D
-0.0236032	7.39689	-0.691613	0.490241	0.672497	-6.2521	-0.689926	WDR37
-0.0279427	5.56663	-0.691866	0.490524	0.672657	-6.59799	-0.689476	TXNL1
-0.0602102	4.39562	-0.691556	0.490562	0.672657	-6.13783	-0.689416	CYB5D2
0.0777812	5.68236	0.690732	0.490624	0.672657	-6.08449	0.689317	SPATA1
-0.0816484	3.98238	-0.695524	0.490635	0.672657	-6.24419	-0.689299	NXPH1
0.169269	5.75874	0.694732	0.490775	0.672754	-5.40128	0.689077	CCDC200
-0.0690214	4.15822	-0.690774	0.491043	0.673027	-6.29616	-0.688651	LMTK2
0.0585366	5.3925	0.690487	0.491238	0.673199	-6.20811	0.688341	TTLL11
0.161012	2.65968	0.689733	0.491352	0.67326	-5.69198	0.688159	NCBP2AS2
0.046296	7.26707	0.689171	0.491592	0.673494	-6.15435	0.687779	AP2A2
-0.112904	5.56613	-0.690397	0.491734	0.673593	-5.80727	-0.687553	NCAM2
-0.0363341	6.55141	-0.689535	0.491934	0.673772	-6.00874	-0.687236	YIPF4
0.0749273	4.90396	0.688061	0.492763	0.674659	-6.00246	0.68592	GUK1
-0.0517819	3.97188	-0.687439	0.492772	0.674659	-6.33229	-0.685906	ZNF486
-0.0601094	10.9748	-0.68727	0.49279	0.674659	-5.5527	-0.685878	SFMBT2
-0.108574	3.51315	-0.688074	0.49288	0.674686	-6.41475	-0.685736	NRGN
0.042795	7.00968	0.686718	0.493169	0.674988	-6.15791	0.685277	EIF2AK2
-0.0423772	3.9434	-0.685777	0.494035	0.676078	-6.41771	-0.683905	RECQL5
-0.0512897	4.89344	-0.685515	0.494131	0.676103	-6.13131	-0.683753	PNKP
0.0814379	3.69706	0.68531	0.494238	0.676103	-6.1345	0.683584	NAB2
-0.243859	1.23991	-0.685587	0.494263	0.676103	-5.06475	-0.683544	MRPS6
0.0701417	9.08957	0.684404	0.494519	0.676358	-5.88103	0.683139	PRKAG2
0.112893	2.8735	0.684289	0.494801	0.676649	-6.04683	0.682692	PSAT1
-0.0230097	7.24436	-0.684327	0.49502	0.676852	-6.3034	-0.682347	RAB3GAP2
0.0804031	3.86198	0.684717	0.495264	0.677062	-6.39126	0.68196	ATP1A2
-0.0913584	4.61803	-0.684142	0.495313	0.677062	-5.83896	-0.681883	PTPN13
0.0305602	6.33369	0.683063	0.495798	0.677631	-6.3716	0.681115	CDS2
0.113594	3.78045	0.682367	0.495898	0.677671	-5.91815	0.680958	INSL6
0.0419399	6.0174	0.681913	0.496173	0.677952	-6.10239	0.680523	LACTB
-0.086898	3.66409	-0.680999	0.496949	0.678916	-6.13367	-0.679299	LENG9
-0.105141	2.64381	-0.681428	0.497216	0.679102	-6.17838	-0.678877	ADAMTSL3
0.0686676	4.18015	0.68061	0.497225	0.679102	-6.12072	0.678863	ARL5B
0.0585647	6.06342	0.680884	0.497412	0.679262	-6.04616	0.678568	CAMK2G
-0.0375066	5.55701	-0.681208	0.49757	0.679383	-6.36699	-0.678318	TRAK2
-0.0242564	5.58022	-0.680805	0.497658	0.679406	-6.64417	-0.67818	NCBP1
-0.141085	3.48257	-0.679317	0.49776	0.67945	-6.06786	-0.678019	GADD45B
0.0531892	4.1443	0.679711	0.497932	0.67959	-6.34267	0.677748	L3HYPDH
0.0305368	9.76754	0.679153	0.498051	0.679658	-5.87939	0.677559	MYCBP2
0.0447304	5.79391	0.678864	0.498381	0.679813	-6.275	0.677039	CHCHD6
-0.0346481	10.8948	-0.67858	0.498391	0.679813	-6.16198	-0.677024	SRGAP2
-0.0351591	7.93892	-0.67836	0.498426	0.679813	-6.15644	-0.676969	BTAF1
0.0567105	6.11163	0.678352	0.498464	0.679813	-5.85889	0.676908	EIF2S2
0.096522	3.33581	0.678467	0.498516	0.679813	-5.90416	0.676827	DCXR
0.0584392	5.27023	0.678458	0.49861	0.679846	-5.8953	0.676679	GFM2
0.0400133	8.21276	0.677628	0.498814	0.679851	-6.16665	0.676357	SMCHD1
-0.043125	6.33739	-0.678668	0.498846	0.679851	-6.16342	-0.676307	CPEB2
-0.0373903	4.05181	-0.678618	0.49886	0.679851	-6.73913	-0.676285	MEGF8
-0.0538717	6.40002	-0.677518	0.498894	0.679851	-6.04442	-0.676231	VPS26A
-0.0748518	3.53824	-0.682198	0.499054	0.679923	-6.38546	-0.67598	KIF1A
-0.0478928	3.42073	-0.678127	0.499087	0.679923	-6.55285	-0.675928	SNAP47
0.0524384	7.04441	0.677022	0.499287	0.680101	-5.83119	0.675612	CREBL2
-0.0196048	7.52536	-0.677388	0.499452	0.680163	-6.44954	-0.675353	TRIM33
0.0360232	5.71526	0.677107	0.499473	0.680163	-6.27306	0.67532	ARF4
0.0451511	6.27324	0.676377	0.499786	0.680465	-6.13605	0.674826	ERAP1
-0.0325561	4.37337	-0.676457	0.499834	0.680465	-6.61706	-0.67475	SRP68
0.0423578	4.40845	0.67649	0.499971	0.680554	-6.31497	0.674536	NGDN
-0.0499131	6.29067	-0.675799	0.50009	0.680583	-6.09709	-0.674348	MRPS27
0.0780659	5.66139	0.675646	0.500132	0.680583	-5.95284	0.674282	CCND1
0.0418894	7.23851	0.675584	0.500334	0.680763	-5.93722	0.673964	FBXO34
-0.0296579	6.66169	-0.675386	0.500451	0.68078	-6.24199	-0.673781	REEP3
-0.055968	4.28825	-0.675409	0.500487	0.68078	-6.17332	-0.673724	RSL1D1
-0.0210082	6.11318	-0.675279	0.500658	0.680881	-6.64809	-0.673454	RNF10
0.0523571	4.61235	0.674749	0.500701	0.680881	-6.1442	0.673387	INTS13
-0.0329275	6.29866	-0.674666	0.500808	0.680925	-6.25334	-0.673219	TBC1D9B
-0.110445	5.52914	-0.67512	0.500892	0.680925	-5.82785	-0.673087	GRIK1
0.0477606	5.26176	0.674478	0.500944	0.680925	-6.20934	0.673005	ZNF66
-0.0362115	5.043	-0.675074	0.501241	0.681233	-6.46243	-0.672539	SGSM2
-0.100232	5.27464	-0.672827	0.501852	0.681968	-5.70596	-0.671579	FPR1
-0.0378564	8.32689	-0.672817	0.502018	0.682013	-6.00137	-0.671317	TFEC
-0.0687028	4.37711	-0.674067	0.502026	0.682013	-6.00413	-0.671306	FKBP8
-0.0466088	10.9305	-0.672261	0.502269	0.682209	-5.65745	-0.670924	DOCK8
-0.0779057	4.62817	-0.672783	0.50231	0.682209	-5.88583	-0.670859	ATP5F1D
-0.0433141	9.197	-0.671215	0.503006	0.682981	-5.80907	-0.669768	CAMK1D
-0.16115	3.09017	-0.671001	0.50302	0.682981	-6.02185	-0.669746	ITGA4
-0.0369079	6.16103	-0.670075	0.503728	0.683841	-6.10909	-0.668635	ZNF708
-0.0706918	3.27942	-0.669953	0.503794	0.683841	-6.21894	-0.668532	SNRPE
-0.0247472	7.36167	-0.67021	0.503882	0.683854	-6.1931	-0.668395	DDX6
0.0684876	6.10962	0.66952	0.503945	0.683854	-5.88822	0.668296	ITGAL
-0.0419191	4.57779	-0.669799	0.504087	0.683952	-6.43306	-0.668072	ZNF623
-0.0603989	3.23095	-0.66972	0.504264	0.684096	-6.34255	-0.667796	LYPLA2
0.0412534	5.4886	0.669099	0.50442	0.684213	-6.39293	0.667551	VRK1
0.0528747	3.7203	0.669342	0.504633	0.684406	-6.4897	0.667218	IFT140
0.0343956	9.11275	0.668369	0.504775	0.684503	-5.72766	0.666996	UVRAG
0.0603799	6.73691	0.668135	0.504877	0.684546	-6.01557	0.666836	MRC2
0.0717953	5.63708	0.668389	0.505027	0.684639	-5.94501	0.666601	NDRG2
0.0420402	5.90869	0.668063	0.505087	0.684639	-6.06053	0.666507	MSANTD2
-0.0320811	5.548	-0.667474	0.505541	0.685069	-6.42137	-0.665796	NRDE2
-0.0420323	4.25602	-0.667922	0.505547	0.685069	-6.44539	-0.665788	ACTR1B
-0.0745137	3.42991	-0.667206	0.505616	0.685069	-6.21054	-0.66568	LXN
-0.0568309	4.72884	-0.666995	0.505761	0.68517	-6.14067	-0.665453	ZNF7
0.0459617	5.93311	0.666405	0.506014	0.685417	-5.96619	0.665057	NOD1
-0.0698974	3.42083	-0.666337	0.506148	0.685475	-6.3098	-0.664848	NR1H3
0.0289994	6.6329	0.666301	0.506303	0.685475	-6.22849	0.664606	NUP153
-0.0235672	7.22527	-0.666092	0.506308	0.685475	-6.30116	-0.664597	CTDSPL2
-0.039543	5.74105	-0.666411	0.506339	0.685475	-6.21711	-0.664549	UXS1
0.0242635	7.91608	0.665983	0.506459	0.685541	-6.19465	0.664362	CARD8
-0.0526536	3.22641	-0.665767	0.506693	0.685748	-6.36528	-0.663995	MGAT4B
0.0213536	9.58437	0.6656	0.506831	0.685748	-6.04046	0.663781	VPS13C
-0.0838853	3.26061	-0.66555	0.507107	0.685748	-5.976	-0.66335	UBE2M
0.0567348	6.64597	0.664661	0.507126	0.685748	-5.99035	0.66332	ARHGDIB
-0.0928337	4.4744	-0.664569	0.507176	0.685748	-5.68962	-0.663241	ITPKC
-0.109911	3.51101	-0.665206	0.507237	0.685748	-5.98766	-0.663146	NKAIN3
0.0359226	8.48332	0.664746	0.507328	0.685748	-6.15008	0.663004	ARGLU1
0.0321917	6.0523	0.664784	0.50738	0.685748	-6.31591	0.662923	IQCG
-0.027621	5.73406	-0.664609	0.507385	0.685748	-6.53004	-0.662915	UBE2V2
-0.0689356	3.28795	-0.664534	0.507395	0.685748	-6.07765	-0.662899	MAF1
-0.10274	4.31422	-0.664911	0.507474	0.685748	-6.17225	-0.662776	IGSF11
-0.087963	2.62464	-0.664841	0.50756	0.685748	-6.54416	-0.662641	PNMA2
0.047047	3.69035	0.665043	0.507561	0.685748	-6.55977	0.66264	PDE12
0.0305081	5.07279	0.66462	0.507601	0.685748	-6.60051	0.662578	C1D
-0.0447037	4.74374	-0.664334	0.507908	0.68602	-6.32307	-0.662098	ARL8A
-0.0536716	6.53202	-0.663487	0.507943	0.68602	-5.75514	-0.662044	ERCC6
0.0409224	5.388	0.663073	0.508355	0.686477	-6.20904	0.661401	TMEM167A
-0.0566218	3.84376	-0.662722	0.508423	0.686477	-6.15254	-0.661296	CYB561A3
-0.0480691	3.974	-0.662837	0.508557	0.686563	-6.3749	-0.661086	DHRS1
-0.048489	4.25539	-0.662955	0.50875	0.686727	-6.26001	-0.660786	INTS11
0.0415966	6.20428	0.662996	0.50893	0.686875	-6.059	0.660505	RAD21
0.0390941	5.51781	0.661672	0.509279	0.687251	-6.15766	0.65996	ABCB10
0.0263373	5.62862	0.661549	0.509495	0.68733	-6.5188	0.659623	STARD7
-0.0627512	6.32968	-0.66106	0.509558	0.68733	-5.79093	-0.659526	SLC18B1
-0.0608342	3.2794	-0.660999	0.509707	0.68733	-6.45651	-0.659295	ATP6V1E2
0.0648397	5.94701	0.66062	0.509716	0.68733	-5.82222	0.65928	SLC20A1
-0.0800318	2.8014	-0.661038	0.509734	0.68733	-6.43062	-0.659251	GUCY1B1
-0.0885071	2.49941	-0.661201	0.509763	0.68733	-6.52064	-0.659207	B4GALNT4
0.0547882	7.45301	0.660091	0.510098	0.687595	-6.22673	0.658685	STK32B
0.0353336	8.55687	0.659896	0.510101	0.687595	-6.10736	0.65868	ZMYM2
0.0309456	5.98443	0.660381	0.51024	0.687687	-6.27733	0.658464	STX17
-0.165699	3.63999	-0.659314	0.510461	0.68789	-5.71776	-0.65812	BCL2A1
-0.0818574	4.69408	-0.659912	0.510536	0.687896	-6.0237	-0.658003	SEMA6A
-0.0413735	5.0411	-0.659374	0.510646	0.687947	-6.19481	-0.657832	ZNF266
0.0481474	3.88652	0.659525	0.510811	0.688042	-6.41147	0.657576	IGIP
0.0559434	3.84171	0.65902	0.510858	0.688042	-6.33113	0.657503	CBX4
0.037655	4.94526	0.657869	0.511703	0.689085	-6.39166	0.656188	MCEE
-0.11241	2.87847	-0.657607	0.511862	0.6891	-6.1469	-0.655941	CUX2
0.0289014	5.00658	0.657445	0.511882	0.6891	-6.45399	0.655911	GNL2
0.0423543	4.44589	0.657631	0.511981	0.6891	-6.36254	0.655756	PSMB5
0.0414	5.44944	0.657876	0.511998	0.6891	-6.34014	0.655729	RUSC2
-0.0366451	5.04081	-0.657224	0.512239	0.689228	-6.27692	-0.655356	FPGS
0.178449	2.89529	0.656439	0.512298	0.689228	-5.9767	0.655264	STAT4
-0.0278142	7.06515	-0.656747	0.512307	0.689228	-6.30049	-0.65525	MCM9
-0.0413681	7.35198	-0.65608	0.512558	0.689471	-6.26238	-0.65486	RASSF3
-0.11151	4.30439	-0.657087	0.512647	0.68949	-6.04764	-0.654721	PCDH7
-0.0321608	4.56312	-0.656443	0.512725	0.68949	-6.54615	-0.6546	TRAPPC3
-0.0935303	6.67159	-0.655697	0.512912	0.68949	-6.14446	-0.654311	RPL19
-0.0628783	3.52772	-0.655995	0.512932	0.68949	-6.38966	-0.65428	LIPE
-0.0493134	4.80919	-0.655667	0.512996	0.68949	-6.20116	-0.65418	DCK
0.0404803	10.0339	0.655473	0.512998	0.68949	-5.9909	0.654177	MGAT4A
0.0945849	3.36106	0.655414	0.513142	0.689587	-5.95751	0.653954	GRAPL
0.0796173	3.16527	0.655584	0.513262	0.689654	-6.22017	0.653766	PTGFRN
-0.0538557	7.34916	-0.65526	0.513923	0.690446	-6.68059	-0.652742	PLP1
-0.0724518	4.56861	-0.653548	0.514313	0.690807	-5.91458	-0.652137	PGGHG
0.0196774	7.38242	0.654028	0.514334	0.690807	-6.51559	0.652104	DDX46
-0.0558217	3.2604	-0.653157	0.514698	0.691201	-6.43753	-0.651539	SNAPC5
-0.0655858	4.7963	-0.652597	0.514949	0.691441	-6.21848	-0.651152	TNFRSF14
-0.0503745	4.17519	-0.652484	0.515174	0.691649	-6.2767	-0.650802	CCNG1
-0.0396608	7.66853	-0.651629	0.515536	0.691936	-5.91106	-0.650241	RNGTT
-0.113316	6.69503	-0.653156	0.515602	0.691936	-6.02664	-0.65014	KCNIP4
-0.0289096	6.32223	-0.652475	0.515657	0.691936	-6.33546	-0.650055	EXT2
0.0585961	6.46484	0.651347	0.515673	0.691936	-5.82305	0.650029	PDIA3
-0.035034	5.87967	-0.651343	0.515808	0.691974	-6.30899	-0.649821	NDE1
0.0317685	4.72575	0.651403	0.515844	0.691974	-6.45877	0.649765	COPG1
-0.059584	7.1178	-0.651115	0.51594	0.692007	-5.72139	-0.649617	MPRIP
-0.106624	3.06564	-0.651188	0.516104	0.692131	-6.09683	-0.649363	CDH8
-0.085309	3.08129	-0.650526	0.516287	0.69228	-6.05988	-0.64908	RNF181
0.04	7.80022	0.649981	0.516618	0.69263	-5.75565	0.648567	XRN2
0.0334516	8.93373	0.649566	0.516818	0.692802	-6.01718	0.648258	SH3BGRL
-0.0322131	4.62909	-0.64977	0.5172	0.693141	-6.564	-0.647668	AP1M1
-0.0344728	5.40879	-0.649326	0.517214	0.693141	-6.23469	-0.647646	SSU72
-0.0248852	7.54244	-0.648243	0.517708	0.693707	-6.21159	-0.646882	UPF2
-0.051447	5.90086	-0.64894	0.517942	0.693926	-6.12821	-0.64652	TBC1D32
-0.0919325	5.83607	-0.647051	0.518424	0.694444	-5.96253	-0.645776	RPS3A
0.0271052	8.34011	0.647427	0.518472	0.694444	-6.24862	0.645702	FBXW7
0.090835	2.53355	0.647518	0.518756	0.694639	-6.51684	0.645265	PSD2
0.0614209	3.16369	0.646667	0.518761	0.694639	-6.33861	0.645256	POLE4
0.0228522	8.12708	0.646764	0.518863	0.694679	-6.05247	0.6451	RBM33
0.0826851	3.6454	0.646533	0.51897	0.694728	-6.04547	0.644933	ATP5MC1
0.0701613	5.71484	0.646026	0.519074	0.694771	-5.73662	0.644773	NEB
-0.108187	4.34482	-0.645623	0.519299	0.694975	-5.94618	-0.644427	AFMID
-0.0696599	3.61579	-0.647345	0.519773	0.695456	-6.39354	-0.643695	COL4A5
0.0464379	5.47009	0.645282	0.519801	0.695456	-6.09692	0.643652	NIPAL3
0.0398509	5.40768	0.644594	0.520135	0.695807	-6.31741	0.643137	SHQ1
0.0618372	3.63522	0.643986	0.520589	0.696158	-6.27458	0.642438	LIN9
0.0370702	8.67758	0.643651	0.520664	0.696158	-5.98699	0.642322	ST8SIA4
0.0271025	8.77872	0.643616	0.520671	0.696158	-6.02399	0.642311	CAB39
0.0612214	3.47561	0.644027	0.520684	0.696158	-6.52892	0.642291	NCDN
-0.115518	4.65559	-0.644981	0.520781	0.696191	-5.77274	-0.642143	GPC5
0.066594	5.19399	0.64288	0.521216	0.696638	-6.03748	0.641472	BRCA1
-0.0382067	4.94247	-0.64289	0.521304	0.696638	-6.32857	-0.641337	MORC2
-0.0416521	7.271	-0.642552	0.52133	0.696638	-5.89195	-0.641296	PHYKPL
0.102914	4.84191	0.642234	0.521472	0.696729	-5.95329	0.641077	AHNAK
0.0330977	5.83796	0.642333	0.521542	0.696729	-6.22648	0.640971	KRBOX4
-0.0722219	4.52498	-0.642467	0.521711	0.696859	-5.9559	-0.64071	SPCS1
0.0459104	6.53665	0.64194	0.52179	0.696869	-5.84328	0.640588	SNX19
-0.0603946	3.72481	-0.642312	0.521991	0.697041	-6.19723	-0.64028	ECHS1
-0.0656601	7.09208	-0.641178	0.522217	0.697246	-6.1301	-0.639932	RPL13A
0.082357	3.37515	0.641059	0.522537	0.697578	-6.10928	0.639439	MRPL51
0.0535808	3.39697	0.641128	0.522745	0.697759	-6.45961	0.639121	CRYGS
0.0422513	3.87158	0.639986	0.523216	0.698293	-6.54409	0.638396	ZSWIM9
0.0830114	4.10177	0.638381	0.52404	0.699287	-6.04076	0.63713	AVIL
-0.0359409	6.06803	-0.638881	0.524105	0.699287	-6.16678	-0.63703	MSL1
-0.0236608	6.65148	-0.638685	0.524212	0.699333	-6.49005	-0.636866	RPRD1A
0.0398739	5.13656	0.638195	0.524501	0.699622	-6.35097	0.636423	SLC25A33
-0.055575	3.44271	-0.638446	0.524622	0.699688	-6.26147	-0.636237	GTF2F1
0.052163	5.74546	0.637567	0.524702	0.699698	-6.15589	0.636115	AVEN
0.0575549	3.87902	0.637194	0.52531	0.700414	-6.45184	0.635181	MAPRE3
-0.0230467	6.98439	-0.636123	0.525632	0.700595	-6.26642	-0.634688	CFDP1
-0.10813	3.76203	-0.635822	0.525734	0.700595	-5.99557	-0.634532	GLIPR1L1
0.0388904	5.38466	0.635938	0.525766	0.700595	-6.30937	0.634483	ZNF195
-0.0846209	5.86276	-0.635807	0.525771	0.700595	-5.77641	-0.634475	TMOD1
-0.0296727	7.22569	-0.635777	0.525807	0.700595	-6.0465	-0.63442	DRAM2
0.0320099	4.90402	0.636137	0.526058	0.700729	-6.6384	0.634036	TYW5
0.0532332	6.1324	0.635153	0.526109	0.700729	-5.91994	0.633958	MAGT1
-0.0546837	5.37146	-0.63568	0.526183	0.700729	-6.07674	-0.633844	UNC13B
-0.0569351	7.6521	-0.634938	0.526235	0.700729	-5.80134	-0.633763	ZNF846
0.0680673	3.6371	0.635012	0.526316	0.700729	-6.16814	0.63364	NDUFB3
-0.0545884	4.56668	-0.635468	0.526341	0.700729	-6.13339	-0.633602	TBCB
0.0558777	6.89294	0.634688	0.52645	0.700778	-6.09976	0.633435	BROX
-0.112754	3.33936	-0.634412	0.526639	0.700933	-6.02238	-0.633145	OMD
-0.0439797	3.63274	-0.63418	0.526992	0.701308	-6.54112	-0.632604	MMAA
0.127826	4.54367	0.632629	0.527769	0.702245	-5.71635	0.631415	CD93
-0.0449431	5.82031	-0.632597	0.528052	0.702447	-6.04237	-0.630982	SPCS2
-0.101384	3.33919	-0.632482	0.52811	0.702447	-6.00181	-0.630894	OPTN
-0.0446545	5.4068	-0.632675	0.528192	0.702447	-6.19829	-0.630769	KLHDC2
-0.0494346	4.32219	-0.63296	0.52821	0.702447	-6.42464	-0.630741	CSNK1E
0.0352516	5.51816	0.631536	0.528611	0.702884	-6.28145	0.630128	STX5
-0.0552904	12.0153	-0.631219	0.528691	0.702894	-5.70879	-0.630005	FRMD4A
-0.0429245	4.682	-0.631191	0.528989	0.703194	-6.38869	-0.62955	MAT2B
-0.0572007	7.12399	-0.630519	0.529205	0.703384	-5.84699	-0.62922	CYBA
-0.0295593	5.28736	-0.629901	0.529782	0.703867	-6.39562	-0.628338	TBC1D20
0.0326149	4.98645	0.629994	0.529846	0.703867	-6.51446	0.628241	TMEM263
0.0612487	4.65405	0.629966	0.529855	0.703867	-6.07194	0.628228	PDSS1
-0.0280794	7.71431	-0.629641	0.529858	0.703867	-6.22777	-0.628223	ATXN7L1
0.0320958	4.42467	0.6296	0.530134	0.704137	-6.56829	0.627802	DPH7
0.0618909	9.25478	0.628744	0.530293	0.704253	-5.80495	0.627558	TGFBR1
-0.0242918	6.15873	-0.629413	0.530371	0.70426	-6.53992	-0.627439	DYNC1LI2
0.0503483	3.83545	0.628201	0.530782	0.704709	-6.32374	0.626812	BAG1
-0.169834	3.38397	-0.627723	0.530902	0.704772	-5.53266	-0.62663	MYO1G
-0.11988	5.7297	-0.627643	0.531021	0.704833	-6.05789	-0.626449	ADAMTS17
-0.0932335	4.75379	-0.627501	0.531444	0.705195	-5.99086	-0.625804	CRIM1
0.0222777	8.06269	0.627111	0.531519	0.705195	-6.19189	0.625689	ATAD2B
-0.0909997	3.0874	-0.627126	0.531775	0.705195	-6.22012	-0.625299	SORCS2
0.0251772	5.0761	0.626727	0.531779	0.705195	-6.63497	0.625292	HIF1AN
0.0231263	7.33584	0.626807	0.531785	0.705195	-6.27869	0.625283	MARK2
0.0399529	5.02348	0.626906	0.531786	0.705195	-6.31264	0.625282	ZNF785
-0.0231274	5.31341	-0.627006	0.531801	0.705195	-6.71236	-0.625258	TERF2
-0.098644	2.83427	-0.626009	0.532071	0.705456	-6.19199	-0.624847	PCDH12
-0.0445679	6.0462	-0.625973	0.532504	0.705933	-6.30203	-0.624188	LRPAP1
0.0813578	5.11688	0.62563	0.532813	0.706247	-6.18184	0.623717	SLCO3A1
-0.0765064	3.14049	-0.624024	0.533497	0.706835	-6.11515	-0.622677	ZNF703
-0.0966796	4.21997	-0.625201	0.533513	0.706835	-6.08131	-0.622652	NEBL
-0.0537744	3.74916	-0.624489	0.533539	0.706835	-6.33425	-0.622612	ZNF540
-0.078137	6.24757	-0.624099	0.533558	0.706835	-5.77742	-0.622584	GOLGA8A
0.0803984	6.56115	0.623544	0.533712	0.706835	-6.0604	0.62235	ESYT2
0.0223037	7.21114	0.624027	0.533839	0.706835	-6.2532	0.622157	CCNT2
-0.0331096	4.87818	-0.624335	0.533852	0.706835	-6.57769	-0.622137	UBA5
-0.127994	6.76684	-0.623245	0.533909	0.706835	-5.98399	-0.62205	DUSP1
-0.037721	8.85345	-0.623245	0.533913	0.706835	-5.85265	-0.622045	ADK
-0.0391046	6.7816	-0.622415	0.534463	0.707466	-6.11636	-0.621207	KRCC1
-0.0463366	5.48506	-0.623186	0.534535	0.707466	-6.26987	-0.621099	CCDC57
0.0399693	6.66498	0.622583	0.534624	0.707488	-6.03987	0.620963	ZNF280D
0.0780414	6.96122	0.621633	0.535153	0.708092	-5.69296	0.620159	PDCD4
0.050371	6.86848	0.6218	0.535241	0.708111	-6.25377	0.620026	AGAP1
-0.0473804	6.61466	-0.621062	0.535411	0.708239	-5.9195	-0.619768	MFF
0.0673575	5.84494	0.620554	0.535633	0.708437	-5.81988	0.61943	TPM4
0.0553158	6.17261	0.620375	0.535732	0.708455	-6.00267	0.61928	GYPC
0.0855075	6.25912	0.620483	0.535792	0.708455	-6.04808	0.619188	C11orf65
0.0715852	7.2665	0.620011	0.536063	0.708654	-6.08812	0.618777	RPL37A
-0.0276022	6.99474	-0.620292	0.536089	0.708654	-6.27415	-0.618738	LAMP2
-0.0785655	6.10298	-0.61964	0.536315	0.708685	-6.02493	-0.618394	RPS7
0.0405061	6.89151	0.619803	0.536364	0.708685	-6.13454	0.618321	MAN1C1
0.0444769	3.3487	0.620007	0.536389	0.708685	-6.5893	0.618282	LSM1
0.0222183	6.078	0.619788	0.536405	0.708685	-6.5146	0.618259	MTMR9
0.043363	6.31763	0.619256	0.536539	0.708766	-5.87884	0.618055	NAGK
-0.0294458	6.49985	-0.619309	0.53678	0.708988	-6.22303	-0.61769	SSBP1
-0.0336578	5.46965	-0.618626	0.537264	0.70953	-6.29831	-0.616956	TMEM33
0.0458306	4.8204	0.617556	0.537766	0.710097	-6.29039	0.616194	ACOT13
0.120262	3.47558	0.616756	0.538141	0.710495	-6.00662	0.615627	SLC5A9
0.0708913	8.94812	0.616289	0.538389	0.710596	-5.84903	0.615251	MAN2A1
-0.0659539	5.97804	-0.616516	0.538396	0.710596	-5.71214	-0.61524	MPPE1
-0.0315863	4.61392	-0.616603	0.538437	0.710596	-6.45975	-0.615178	ZSCAN9
0.0798471	5.72967	0.616184	0.538689	0.710832	-6.12949	0.614797	GTF2IRD1
0.0307688	5.7412	0.616757	0.538776	0.71085	-6.42034	0.614665	SLC25A16
0.0350043	7.1162	0.615675	0.538909	0.710915	-5.94796	0.614464	STX12
-0.0589542	3.87615	-0.615648	0.538974	0.710915	-6.10658	-0.614365	ABHD15
-0.0247887	6.67757	-0.615606	0.539064	0.710915	-6.35436	-0.614228	AATF
-0.0634157	3.18503	-0.615602	0.539118	0.710915	-6.35234	-0.614147	NPIPB3
-0.0309306	4.47717	-0.615409	0.539257	0.711002	-6.49241	-0.613937	KHNYN
0.0574732	10.2114	0.61419	0.539831	0.711662	-5.86302	0.613068	SH3RF3
-0.0490269	3.9139	-0.614039	0.540162	0.712002	-6.41618	-0.612568	CYB5A
0.0378198	4.42315	0.613805	0.540344	0.712146	-6.52718	0.612292	SLC38A7
-0.0267505	5.69137	-0.612974	0.540827	0.712685	-6.49752	-0.611563	SMARCAL1
-0.0350038	4.76768	-0.61226	0.541533	0.713518	-6.44976	-0.610497	TECPR1
-0.0388943	4.70634	-0.610944	0.542167	0.714256	-6.38024	-0.60954	ZNF790
-0.0481163	5.93868	-0.610383	0.54233	0.714375	-5.96713	-0.609293	LAPTM4A
-0.0530723	3.88976	-0.609838	0.54303	0.7152	-6.27332	-0.608237	DMAC1
0.0201506	6.96357	0.609056	0.543431	0.71563	-6.42035	0.607634	ZFX
0.0585494	5.97988	0.609152	0.543714	0.71589	-6.15825	0.607207	TSC22D1
-0.0222185	5.19438	-0.609231	0.543776	0.71589	-6.79271	-0.607114	YIPF6
-0.0409008	5.27863	-0.608532	0.544019	0.716075	-6.329	-0.606746	CCP110
-0.0281587	7.49803	-0.607782	0.54419	0.716075	-6.11103	-0.606489	SEL1L
0.108206	5.70653	0.60748	0.544276	0.716075	-6.13415	0.60636	GPNMB
0.0260628	9.52208	0.607461	0.544335	0.716075	-6.07089	0.60627	RNF130
-0.0229251	6.56654	-0.60755	0.544349	0.716075	-6.43255	-0.606249	HADHB
0.0319344	5.086	0.607887	0.544358	0.716075	-6.43467	0.606236	EIF2B1
-0.0284876	6.04917	-0.607547	0.544533	0.716198	-6.30683	-0.605972	SF3B3
-0.0736149	5.47667	-0.607047	0.5446	0.716198	-5.88546	-0.605872	CEBPA
-0.102924	3.28495	-0.606666	0.544928	0.716366	-5.89562	-0.605378	VIPR1
-0.029606	5.84336	-0.606716	0.545011	0.716366	-6.3089	-0.605252	AGO1
0.048023	5.29653	0.606325	0.545054	0.716366	-5.96462	0.605189	MVP
0.0469756	3.48656	0.606667	0.545064	0.716366	-6.49807	0.605173	EXOSC2
-0.0466498	4.78525	-0.606603	0.545157	0.716366	-6.22547	-0.605033	ATXN7L3B
-0.0413613	3.11323	-0.60657	0.54517	0.716366	-6.59512	-0.605013	TTPAL
0.0602148	4.50203	0.606415	0.545264	0.716393	-6.18848	0.604872	ANKZF1
0.0416972	4.44418	0.605614	0.545758	0.716945	-6.28923	0.604129	FRMD8
-0.0470432	3.81615	-0.605233	0.546279	0.717531	-6.27381	-0.603346	MAPK3
0.0418169	3.43728	0.60477	0.546605	0.717863	-6.65924	0.602855	IPO13
0.0883149	9.70719	0.6038	0.546734	0.717935	-5.85293	0.602662	DPYD
-0.0210602	6.29729	-0.603313	0.547309	0.718497	-6.54321	-0.601797	FAM168B
0.0256682	5.14194	0.603459	0.547335	0.718497	-6.53293	0.601759	CNOT11
0.0501539	4.76813	0.603071	0.547384	0.718497	-6.17007	0.601685	NEMP1
-0.0421467	4.72967	-0.602168	0.547941	0.719071	-6.26878	-0.600848	DNAJA3
-0.0805476	5.62579	-0.601978	0.548017	0.719071	-6.03789	-0.600734	RPL10A
0.0397641	4.8431	0.601966	0.548109	0.719071	-6.32035	0.600596	CWC25
0.0276796	5.40055	0.601732	0.548252	0.719071	-6.38485	0.600382	PTBP1
-0.0233795	7.8043	-0.601624	0.54827	0.719071	-6.11919	-0.600355	GIT2
-0.033049	4.3526	-0.601899	0.548324	0.719071	-6.56296	-0.600274	MRPL39
-0.106879	3.14878	-0.601416	0.548407	0.719071	-6.04885	-0.600149	SEMA5A
0.0289038	5.19622	0.601622	0.548414	0.719071	-6.45221	0.600138	WRNIP1
0.110047	3.4479	0.601065	0.548553	0.719099	-6.15979	0.599929	KMO
0.048972	6.02285	0.601368	0.548583	0.719099	-5.86578	0.599885	TMEM50B
-0.0422178	6.67591	-0.600719	0.548793	0.719172	-5.66983	-0.599569	NUP160
-0.0567316	6.37684	-0.600669	0.548828	0.719172	-5.78782	-0.599517	DDB2
-0.0779744	5.18414	-0.600562	0.548861	0.719172	-6.05432	-0.599468	TMEM119
-0.0231428	9.37595	-0.600643	0.54897	0.719217	-6.10917	-0.599304	RAP1A
-0.0698775	7.72928	-0.600812	0.549049	0.719224	-6.13106	-0.599186	ADGRB3
0.0217602	6.95616	0.60017	0.549263	0.719407	-6.32308	0.598865	UIMC1
-0.0361227	4.41745	-0.600494	0.549419	0.719494	-6.49136	-0.598631	SMARCD2
-0.0965836	3.62529	-0.599967	0.549477	0.719494	-6.31086	-0.598543	ARHGAP10
-0.121736	4.39412	-0.599679	0.549625	0.719495	-5.86695	-0.598321	MTCL1
-0.0880844	5.50696	-0.599413	0.549693	0.719495	-5.99861	-0.59822	RPS21
-0.0409093	9.21273	-0.599348	0.5497	0.719495	-5.77638	-0.598209	MAP3K5
-0.103925	3.66714	-0.598968	0.550111	0.719935	-6.05845	-0.597593	ALDH1L2
0.090985	2.96762	0.59857	0.550231	0.719995	-5.91141	0.597414	LRRC37A
-0.0533703	3.95715	-0.597018	0.551224	0.720937	-6.21248	-0.595926	EVI2A
-0.0825649	6.14531	-0.597031	0.551245	0.720937	-6.10591	-0.595895	RPS25
-0.0389546	5.27879	-0.597494	0.551282	0.720937	-6.37265	-0.595839	KLHL22
-0.0413752	6.15223	-0.596876	0.551302	0.720937	-5.95869	-0.59581	LGALS8
0.0231208	6.14912	0.597031	0.551377	0.720937	-6.44233	0.595698	INTS4
0.0989373	5.2721	0.596918	0.551396	0.720937	-5.86284	0.595669	CREB5
-0.0315453	5.39751	-0.596673	0.551633	0.721149	-6.34824	-0.595315	TBC1D22B
0.0488986	8.77495	0.595616	0.552053	0.721601	-6.06291	0.594687	FNDC3A
-0.0201536	8.55812	-0.595804	0.552228	0.721732	-6.19987	-0.594425	EVI5
0.0628202	3.57949	0.596435	0.552447	0.72189	-6.61373	0.594098	SEPTIN4
-0.0480034	4.56147	-0.595912	0.552528	0.72189	-6.52327	-0.593976	IFT172
-0.0421818	3.69918	-0.595256	0.552572	0.72189	-6.51981	-0.593911	TYSND1
-0.0626795	5.69721	-0.595519	0.552945	0.72224	-6.48094	-0.593353	SPARCL1
-0.0314511	4.21596	-0.595523	0.553091	0.72224	-6.70472	-0.593135	NKAP
0.0733373	6.69233	0.594171	0.553188	0.72224	-5.96397	0.59299	CST3
-0.0893051	6.55394	-0.594103	0.553248	0.72224	-6.11044	-0.5929	RPL32
0.0662757	5.67129	0.593932	0.553251	0.72224	-5.83465	0.592896	HEG1
-0.0691493	3.10516	-0.593996	0.553402	0.72224	-6.19098	-0.592669	C1QTNF6
0.0310297	6.27853	0.594121	0.553414	0.72224	-6.23963	0.592652	USF2
0.0412287	5.13377	0.59383	0.553534	0.72224	-6.33259	0.592472	ZNF577
-0.0617863	8.50054	-0.593551	0.553545	0.72224	-5.79105	-0.592456	SLC2A5
-0.0331553	7.84581	-0.593723	0.553583	0.72224	-6.03849	-0.592399	GAB3
0.0941412	5.11308	0.593426	0.553862	0.722506	-5.4283	0.591983	PI4K2B
0.0261988	5.68089	0.59303	0.554209	0.722757	-6.52583	0.591465	SDAD1
-0.0574078	4.1591	-0.595438	0.554241	0.722757	-6.51191	-0.591417	PTPRZ1
-0.095735	4.13319	-0.592445	0.554277	0.722757	-6.02005	-0.591363	HCST
-0.030906	5.32016	-0.592668	0.554434	0.722814	-6.52777	-0.591129	EMC3
0.0237756	6.09932	0.592521	0.55447	0.722814	-6.57779	0.591075	POT1
-0.0895908	3.19158	-0.591984	0.554741	0.72307	-5.91815	-0.590671	NBPF3
-0.0428491	4.70433	-0.592408	0.554874	0.723146	-6.27976	-0.590473	MFAP3
-0.0299631	4.92393	-0.591777	0.554962	0.723164	-6.55957	-0.590341	ZNF354B
-0.0368657	5.78594	-0.591863	0.55557	0.72386	-6.09159	-0.589434	NBR1
0.0216855	7.57684	0.591337	0.555794	0.724007	-6.36444	0.589101	NSD3
-0.051012	4.70344	-0.590235	0.555844	0.724007	-6.18314	-0.589025	SLC26A2
-0.043178	3.38671	-0.590584	0.555907	0.724007	-6.56538	-0.588932	ERCC2
0.0343057	4.86244	0.590704	0.55608	0.72404	-6.46441	0.588673	GUF1
0.0715325	5.10881	0.590053	0.556082	0.72404	-5.92686	0.588671	ZNRF1
0.0305475	10.1939	0.589257	0.556393	0.72431	-5.92157	0.588207	AKAP13
0.0643453	6.11949	0.59035	0.556579	0.72431	-5.8844	0.58793	PLEKHA1
-0.0498814	5.58066	-0.589024	0.556652	0.72431	-6.08563	-0.587821	GALC
0.0498766	7.16427	0.589111	0.556654	0.72431	-5.87518	0.587819	ANKH
-0.0239314	6.27228	-0.589125	0.556732	0.72431	-6.48211	-0.587702	KLHL20
0.0343057	5.84831	0.588947	0.556755	0.72431	-6.15839	0.587668	COMT
0.0430518	4.55219	0.589282	0.556829	0.72431	-6.44079	0.587557	TMEM63B
0.0686716	8.20701	0.588586	0.556886	0.72431	-5.62657	0.587473	TBC1D4
-0.0630744	5.29594	-0.588445	0.557179	0.724479	-5.87866	-0.587037	ACVR1B
0.0557759	3.86889	0.588731	0.557246	0.724479	-6.20146	0.586937	MIB2
-0.0361717	5.89858	-0.588247	0.557295	0.724479	-6.3378	-0.586865	SLC17A5
-0.0376439	5.06121	-0.587962	0.557343	0.724479	-6.45887	-0.586793	VPS37B
-0.0362421	5.92966	-0.588016	0.557447	0.724479	-6.27603	-0.586638	ANKRD6
0.0232193	9.52631	0.587807	0.557464	0.724479	-6.1187	0.586612	EXOC4
0.0300164	4.08208	0.58787	0.557634	0.724565	-6.68685	0.586359	ZSCAN25
-0.0333267	4.88521	-0.5877	0.55768	0.724565	-6.36923	-0.586292	ZNF317
0.0421259	6.78509	0.586947	0.558116	0.725036	-6.17255	0.585642	KIF13A
0.0561685	4.6734	0.58712	0.558335	0.725134	-6.05448	0.585316	ZNF630
-0.0149039	8.05336	-0.586746	0.558341	0.725134	-6.4457	-0.585307	ITCH
-0.0592693	4.67493	-0.586579	0.558727	0.725531	-6.1368	-0.584733	CC2D2A
0.0736624	10.0595	0.585471	0.558935	0.725531	-5.83182	0.584424	HDAC9
-0.0442963	6.25405	-0.585407	0.558946	0.725531	-6.01943	-0.584408	SLC15A4
0.0362008	8.8162	0.585465	0.558994	0.725531	-5.81103	0.584336	LYST
0.0455258	3.84629	0.585871	0.559021	0.725531	-6.35774	0.584297	RNF126
0.0598109	5.72934	0.584952	0.559324	0.725827	-5.95412	0.583846	SLC25A29
-0.0564619	8.21786	-0.584578	0.559505	0.725913	-5.77948	-0.583576	PCNX1
-0.0945156	3.04343	-0.584577	0.559539	0.725913	-6.24683	-0.583526	HTR2B
-0.0446775	3.85465	-0.584518	0.559932	0.726299	-6.34912	-0.582942	MRPS18B
-0.0372317	6.09916	-0.583998	0.560038	0.726299	-6.15987	-0.582786	ZNF362
0.0247404	6.67015	0.58452	0.560061	0.726299	-6.51003	0.582751	SMARCAD1
0.0433808	8.99051	0.582394	0.561093	0.72754	-6.0643	0.581219	DTNA
-0.0214702	6.13945	-0.582501	0.561333	0.727754	-6.57076	-0.580862	SLK
-0.0382298	5.3331	-0.581565	0.5617	0.728133	-6.14249	-0.580318	GTPBP4
-0.0396656	4.71027	-0.581502	0.561815	0.728185	-6.31642	-0.580147	RTRAF
-0.0483377	3.32629	-0.581759	0.561973	0.728291	-6.45628	-0.579914	FAM8A1
0.0345919	6.35447	0.580974	0.56266	0.72892	-6.28272	0.578895	ATP6V1A
-0.0279327	10.4827	-0.580024	0.562679	0.72892	-5.96486	-0.578867	TCF12
-0.062238	6.21816	-0.5799	0.562683	0.72892	-5.98913	-0.578861	SIGLEC8
0.0684127	3.07894	0.580281	0.562909	0.729115	-6.32994	0.578526	GOLM1
-0.0969017	3.77082	-0.579812	0.56338	0.729628	-5.85071	-0.577829	MPDZ
0.0336623	4.39287	0.579072	0.563845	0.730132	-6.61544	0.577141	BBIP1
-0.0254404	5.87671	-0.578293	0.564053	0.730304	-6.50021	-0.576833	PCSK7
-0.0857254	4.6772	-0.578845	0.56418	0.730371	-6.09864	-0.576644	SLC1A2
0.0450654	3.26117	0.577988	0.564255	0.730371	-6.50478	0.576534	PCIF1
0.0330188	5.28013	0.577588	0.564465	0.730474	-6.4024	0.576222	TDG
0.0608477	3.18517	0.577565	0.564512	0.730474	-6.42132	0.576152	ASRGL1
0.043939	6.84287	0.577233	0.564559	0.730474	-6.11496	0.576083	DHRS3
-0.0757364	3.74643	-0.578694	0.564754	0.730551	-6.10874	-0.575794	PHYHIPL
-0.0587537	4.649	-0.57699	0.564813	0.730551	-5.93486	-0.575708	ARHGDIA
0.0580769	7.33797	0.576833	0.56489	0.730551	-6.0679	0.575594	PTMA
-0.021563	7.43648	-0.577861	0.564926	0.730551	-6.46243	-0.57554	BDP1
-0.0731999	2.80699	-0.576941	0.564996	0.730551	-6.4246	-0.575437	TSPOAP1
-0.068149	6.55495	-0.575148	0.565942	0.73164	-6.11029	-0.574039	RPL35
-0.0663458	2.9862	-0.576354	0.566018	0.73164	-6.57893	-0.573926	SEMA3B
-0.0496312	5.03089	-0.574975	0.566064	0.73164	-5.98399	-0.573858	CD33
0.0417179	4.46814	0.574718	0.566318	0.731871	-6.40925	0.573483	LNX2
0.0408938	4.17213	0.574186	0.566875	0.732494	-6.43538	0.57266	AK6
-0.035505	4.71266	-0.573415	0.567199	0.732814	-6.36249	-0.572182	PDCD2
0.0830996	4.10096	0.572852	0.567773	0.733458	-6.29876	0.571334	ENO2
0.161561	7.23676	0.571861	0.568059	0.733731	-5.85818	0.570912	NAMPT
-0.0516935	3.12856	-0.571834	0.568277	0.733843	-6.51965	-0.57059	TMEM254
-0.0398141	7.5799	-0.571923	0.568297	0.733843	-5.93131	-0.570561	GCC2
0.0338183	5.70244	0.571516	0.568424	0.733909	-6.2081	0.570374	XPNPEP1
0.0272206	6.00223	0.571895	0.568616	0.734059	-6.47578	0.570091	CEP295
0.0738338	2.7995	0.571258	0.568761	0.734148	-6.41379	0.569878	ANKRD7
-0.0757327	4.33263	-0.570565	0.569098	0.734486	-5.93669	-0.56938	STARD4
-0.0489305	3.03485	-0.570571	0.569299	0.734544	-6.54004	-0.569083	GNA11
0.0191333	9.2193	0.570147	0.56942	0.734544	-6.18811	0.568906	VPS13B
0.0398947	5.08861	0.570292	0.569432	0.734544	-6.19593	0.568888	EIF4G1
0.0586327	4.82	0.569893	0.569446	0.734544	-5.95669	0.568868	FAM89A
-0.0198709	7.64167	-0.570161	0.569591	0.734634	-6.32998	-0.568654	SCFD1
-0.045093	3.94312	-0.56968	0.569808	0.734803	-6.33831	-0.568335	AP4M1
-0.0577205	8.44603	-0.569174	0.569874	0.734803	-5.82568	-0.568238	RBPJ
-0.102967	4.3575	-0.568776	0.570261	0.735206	-5.67509	-0.567667	RFFL
0.0336273	6.12047	0.568734	0.570388	0.735271	-6.19643	0.56748	NUB1
0.0396675	5.33318	0.567992	0.570835	0.73575	-6.23069	0.566822	FBRSL1
-0.0562495	7.5185	-0.567747	0.57092	0.735762	-5.90858	-0.566696	PGM5
-0.0238197	7.33299	-0.56743	0.571197	0.73602	-6.22348	-0.56629	GDI2
-0.0847529	3.47756	-0.567239	0.571282	0.736033	-5.9775	-0.566164	TMEM229B
-0.0379307	5.06904	-0.566963	0.571744	0.73653	-6.25678	-0.565485	TOP3A
0.0340425	5.30351	0.566541	0.571861	0.736583	-6.24401	0.565312	ERLIN1
-0.0365097	5.32539	-0.566361	0.572014	0.736683	-6.28104	-0.565087	NAAA
0.0609612	4.65458	0.565787	0.572324	0.736984	-6.12814	0.564632	NDUFA2
-0.035006	5.9923	-0.565635	0.572435	0.737029	-6.20223	-0.564469	PPARA
0.0268425	8.99686	0.565408	0.572577	0.737115	-6.21971	0.56426	CAMK2D
-0.0445821	4.40822	-0.565248	0.572812	0.737319	-6.27966	-0.563915	LINS1
-0.0594337	4.76016	-0.565103	0.572939	0.737384	-6.01246	-0.563729	UBXN1
-0.0476669	3.47239	-0.56475	0.573109	0.737505	-6.38326	-0.563479	MED8
-0.0215443	6.44942	-0.564515	0.573352	0.73772	-6.43397	-0.563122	SEC23A
-0.0334706	3.87766	-0.564248	0.573481	0.737789	-6.61656	-0.562933	SNUPN
-0.0619076	4.80646	-0.564598	0.573577	0.737815	-6.06071	-0.562791	USP11
-0.0220095	7.37578	-0.563077	0.574262	0.738598	-6.16444	-0.561785	SEC31A
-0.0583016	6.32893	-0.562666	0.574351	0.738614	-5.66785	-0.561655	CD300A
0.0426421	5.48331	0.562627	0.574531	0.738748	-6.11514	0.561392	UBTD2
0.0331901	6.73681	0.56088	0.575739	0.740203	-6.04999	0.55962	HACE1
0.0629029	3.24304	0.560327	0.575967	0.74032	-6.25807	0.559286	STARD5
0.0529408	4.96244	0.560286	0.575989	0.74032	-6.10374	0.559252	TMED3
0.0276917	6.67286	0.560219	0.576058	0.74032	-6.16275	0.559151	SLC38A10
-0.0350838	9.1185	-0.559935	0.576254	0.740473	-5.88631	-0.558865	SUSD6
0.0544493	4.91985	0.560161	0.576481	0.740667	-6.32426	0.558532	SATB2
0.0776639	4.07719	0.563598	0.576947	0.741167	-6.27983	0.55785	BMERB1
-0.0779835	3.32384	-0.55961	0.577195	0.741304	-6.19739	-0.557486	COLGALT2
-0.0458943	4.52639	-0.558639	0.577289	0.741304	-6.13348	-0.557349	B3GAT3
0.0594162	8.91216	0.558249	0.577306	0.741304	-5.90339	0.557324	TTC7A
-0.026543	5.26936	-0.558927	0.577377	0.741304	-6.66924	-0.55722	RANBP10
0.0336817	5.11662	0.55877	0.577435	0.741304	-6.47556	0.557135	USP28
-0.0815368	3.25675	-0.558328	0.577581	0.741393	-6.02535	-0.556922	ENAH
0.0415437	4.61822	0.557603	0.578075	0.741874	-6.30447	0.556198	SGTA
-0.0218593	6.9825	-0.558075	0.578165	0.741874	-6.38689	-0.556067	UBXN4
0.0734039	8.40823	0.556952	0.578185	0.741874	-5.61152	0.556038	PTPN2
-0.0347984	3.93871	-0.557718	0.57834	0.741975	-6.66186	-0.555812	GIT1
-0.0435523	4.7614	-0.556745	0.578627	0.742245	-6.29805	-0.555392	RAD51C
-0.0322527	5.68119	-0.556217	0.578878	0.74247	-6.20409	-0.555024	DAZAP2
-0.0442342	4.00177	-0.555913	0.579078	0.742608	-6.32633	-0.554733	EML3
0.0319695	5.51671	0.555948	0.579206	0.742608	-6.42495	0.554545	BSDC1
-0.0243313	7.18249	-0.555743	0.579216	0.742608	-6.09299	-0.55453	YWHAE
-0.0424316	6.02034	-0.555448	0.579329	0.742655	-6.05047	-0.554365	KCTD20
-0.0613727	4.71189	-0.556263	0.579518	0.74273	-6.12995	-0.554089	SPTBN1
-0.0450024	5.54122	-0.555297	0.579541	0.74273	-6.05816	-0.554056	PRCP
0.026622	7.36567	0.554414	0.580095	0.743343	-6.10488	0.553246	STT3B
-0.0956155	3.28844	-0.554308	0.580235	0.743424	-5.95021	-0.553042	CEP126
0.0269176	8.12144	0.554012	0.580314	0.743427	-6.04645	0.552926	STAG2
-0.0624258	6.77291	-0.553571	0.580557	0.74364	-6.09665	-0.552571	RPS28
-0.0481151	3.96439	-0.553403	0.581011	0.744049	-6.38599	-0.551908	EMC7
0.0269761	5.18473	0.553107	0.581094	0.744049	-6.49725	0.551787	RBBP7
-0.0514256	3.82357	-0.553669	0.581135	0.744049	-6.48347	-0.551727	APBB1
0.0505329	4.9688	0.553006	0.581336	0.744049	-6.10498	0.551434	CALCOCO1
0.0611012	6.12496	0.552423	0.581343	0.744049	-6.06561	0.551424	GIMAP8
0.141121	4.54433	0.552312	0.581368	0.744049	-5.66896	0.551387	ALOX15B
0.0325437	4.19599	0.553235	0.581413	0.744049	-6.70412	0.551322	MSANTD4
0.0384051	5.37675	0.551829	0.581732	0.744353	-6.04625	0.550857	CMTR2
0.045253	4.55007	0.553035	0.581804	0.744353	-6.71243	0.550752	APLP1
-0.0452932	3.66514	-0.551655	0.582188	0.744746	-6.39303	-0.550192	AAMP
-0.060238	3.82631	-0.551757	0.582626	0.745209	-6.35526	-0.549553	MRAS
-0.0217565	7.36761	-0.55046	0.582826	0.745366	-6.29645	-0.549262	HERC2
0.0424401	7.87077	0.550346	0.582945	0.74542	-6.02939	0.549088	REV3L
-0.0247456	6.41534	-0.550009	0.58308	0.745494	-6.41656	-0.548892	VAPB
0.0341124	3.85631	0.549522	0.583524	0.745904	-6.63138	0.548244	RPUSD4
0.0353224	6.89135	0.549154	0.583554	0.745904	-6.01545	0.548201	SLC7A6
0.0373284	4.51102	0.549355	0.583697	0.745989	-6.49208	0.547992	REXO4
0.0435678	4.67356	0.54953	0.583911	0.746164	-6.37109	0.547681	FAM217B
-0.0329009	5.19731	-0.548368	0.584133	0.74635	-6.32687	-0.547358	ZC3H4
-0.114073	3.29043	-0.54761	0.584769	0.746864	-6.02685	-0.546433	RBMS3
0.062273	3.07516	0.547681	0.584833	0.746864	-6.21308	0.546338	PHKG1
0.0245383	7.18346	0.547546	0.584875	0.746864	-6.12068	0.546277	EP400
0.13803	2.95994	0.54751	0.584914	0.746864	-5.58593	0.546222	ZNF559-ZNF177
-0.030759	7.65365	-0.547306	0.584921	0.746864	-5.88104	-0.546211	MAP4
0.0203278	6.75824	0.547056	0.585102	0.746923	-6.36547	0.545948	IST1
-0.0585953	3.8193	-0.547551	0.58512	0.746923	-6.22379	-0.545921	MRPS26
0.0311936	3.74819	0.547166	0.585227	0.746961	-6.71943	0.545766	TRIM11
0.0660123	5.41473	0.546814	0.585596	0.747333	-5.91025	0.54523	PLEKHH1
0.0210236	5.59034	0.546415	0.585776	0.747465	-6.77032	0.544968	SREK1IP1
0.0857065	3.35617	0.545668	0.586284	0.748015	-5.95843	0.544229	WWTR1
0.0435366	3.14895	0.545386	0.586397	0.74806	-6.50534	0.544065	MRPS18A
0.0981551	3.4022	0.54489	0.586572	0.748186	-6.26738	0.54381	PDE3A
0.0407086	4.10718	0.543874	0.587218	0.748911	-6.34498	0.542872	TSR1
0.0205808	4.97594	0.543063	0.587305	0.748921	-6.86906	0.542746	PROSER1
-0.0439753	3.96234	-0.543922	0.58738	0.748921	-6.65541	-0.542636	ECSIT
-0.0267739	5.03618	-0.543596	0.587639	0.749153	-6.58257	-0.54226	ACO1
-0.0708398	4.25861	-0.543457	0.58788	0.749281	-6.05406	-0.541911	ELOB
-0.0494937	5.40001	-0.542842	0.587894	0.749281	-6.1129	-0.541891	DSC2
-0.042983	4.72746	-0.542558	0.588184	0.749553	-6.23448	-0.541469	DAD1
-0.0526046	6.1165	-0.541851	0.58861	0.749826	-5.94126	-0.540852	PMEPA1
-0.069314	3.86563	-0.542104	0.588653	0.749826	-6.08066	-0.540789	FBXO32
0.0435399	5.47531	0.541797	0.588696	0.749826	-6.11314	0.540726	GNL3
0.044012	4.58254	0.541932	0.588707	0.749826	-6.17332	0.54071	BLOC1S2
0.128	5.4273	0.5438	0.589015	0.750059	-5.73775	0.540264	INSYN2B
-0.0405507	3.44176	-0.541577	0.589045	0.750059	-6.53659	-0.540221	ZSCAN21
0.0218758	5.47311	0.541274	0.589249	0.750212	-6.62535	0.539924	TGS1
-0.0448816	4.12216	-0.541094	0.58932	0.750212	-6.34373	-0.539822	OSGIN2
-0.0237169	6.75135	-0.539335	0.590505	0.75159	-6.28913	-0.538104	POM121
-0.0280015	4.36815	-0.539374	0.590584	0.75159	-6.59252	-0.537989	ZNF175
-0.0246895	7.60591	-0.538919	0.590645	0.75159	-6.22043	-0.537902	METTL15
0.125839	4.58501	0.538585	0.59075	0.75159	-6.0327	0.537749	NR4A2
-0.0664682	3.44294	-0.538632	0.590927	0.75159	-6.18071	-0.537494	PSMB6
-0.0311852	5.87339	-0.539307	0.590927	0.75159	-6.43347	-0.537493	ATG2B
-0.0404101	3.87716	-0.538586	0.590985	0.75159	-6.42364	-0.537409	COMMD5
0.0658227	3.53294	0.538357	0.591066	0.75159	-6.20821	0.537293	GCNT7
-0.0426343	4.85929	-0.538372	0.591099	0.75159	-6.17343	-0.537244	BCAP31
0.0228004	6.88571	0.538279	0.591229	0.751631	-6.26279	0.537056	BAZ1B
0.0267166	6.68593	0.537952	0.591303	0.751631	-6.23379	0.536949	CRYBG3
0.0160696	7.16082	0.538132	0.591364	0.751631	-6.44413	0.536861	USP8
-0.0273553	7.11822	-0.537346	0.591869	0.752123	-6.07488	-0.53613	TCERG1
0.0397852	6.16122	0.53707	0.591905	0.752123	-6.15859	0.536077	HEXB
-0.0615781	3.69653	-0.536899	0.592025	0.752131	-6.04745	-0.535904	ZNF232
0.0165795	7.4334	0.537131	0.592067	0.752131	-6.38602	0.535843	TRAPPC10
0.0385733	4.62338	0.536714	0.592451	0.752505	-6.38893	0.535287	INTS1
-0.0271756	5.44519	-0.536474	0.592516	0.752505	-6.57335	-0.535193	WDR36
0.0596894	7.9366	0.536013	0.592658	0.752587	-6.0417	0.534988	RPS19
0.0943107	5.57834	0.535284	0.593033	0.752955	-5.74177	0.534446	TENT5A
0.0223022	6.6392	0.536434	0.593104	0.752955	-6.39156	0.534344	NDUFA10
0.0348222	7.57033	0.535248	0.593234	0.753022	-5.97094	0.534156	PAK1
-0.0769457	2.7233	-0.535377	0.593478	0.753137	-6.28696	-0.533803	TMEM132C
0.0300069	9.38675	0.534788	0.59348	0.753137	-5.89079	0.533801	SYK
0.0293467	10.0888	0.534231	0.593898	0.75357	-6.1938	0.533196	TBC1D22A
-0.0553851	4.73829	-0.534005	0.59414	0.753779	-6.02279	-0.532846	LIMA1
-0.0364686	4.36972	-0.533742	0.594319	0.753906	-6.45832	-0.532588	RAB33B
0.025868	7.81315	0.533807	0.594465	0.753914	-6.2855	0.532377	PHF14
-0.025162	4.95015	-0.533664	0.594553	0.753914	-6.57447	-0.53225	GBA2
0.0708006	5.27036	0.53304	0.594623	0.753914	-5.82729	0.532148	XBP1
0.0298062	4.02737	0.533474	0.594635	0.753914	-6.66083	0.532131	HSPA14
0.0244569	6.93855	0.533045	0.594744	0.753916	-6.29221	0.531974	C1GALT1
-0.0282273	6.15925	-0.532989	0.594792	0.753916	-6.21663	-0.531904	UFL1
-0.0313964	7.07323	-0.532109	0.595422	0.754616	-6.85582	-0.530995	CDK12
-0.0550977	6.30898	-0.530597	0.596317	0.755652	-6.0182	-0.529704	PARVB
0.0222296	6.19264	0.529685	0.59714	0.756595	-6.32079	0.528518	PCGF3
0.0307844	5.50456	0.528973	0.597586	0.757061	-6.29517	0.527876	NDUFAF5
-0.0524023	4.4164	-0.52962	0.597769	0.757194	-6.4176	-0.527612	AATK
0.0322191	4.51231	0.528447	0.598065	0.757466	-6.51356	0.527185	ERCC4
0.0380604	6.8056	0.528329	0.598215	0.757466	-5.89446	0.526969	UBN2
-0.0626813	3.28225	-0.529715	0.598217	0.757466	-6.43129	-0.526966	TPPP
-0.0556587	4.91872	-0.528372	0.598457	0.757671	-6.04899	-0.526621	UQCRH
0.0311348	5.52127	0.52762	0.598743	0.757934	-6.50213	0.526209	WDR6
-0.047568	3.45866	-0.527218	0.598985	0.758045	-6.39613	-0.525861	CLUH
0.0495399	5.56892	0.526775	0.598986	0.758045	-5.89281	0.525859	KCNC3
-0.0654418	4.28745	-0.527131	0.599067	0.758047	-6.02905	-0.525743	DRAP1
-0.126717	3.53182	-0.526249	0.599375	0.758339	-5.70068	-0.525299	PAX8
0.0258407	4.95234	0.526536	0.59947	0.75836	-6.60361	0.525163	DENND1C
-0.0804328	8.72995	-0.52546	0.599877	0.758683	-5.70398	-0.524578	PFKFB3
0.095682	2.50934	0.525851	0.599942	0.758683	-6.13798	0.524484	MROH9
0.108226	7.34259	0.525145	0.600071	0.758683	-5.81324	0.524299	FAM110B
0.0248395	5.39199	0.525677	0.600105	0.758683	-6.51021	0.52425	SEC22B
0.0376985	5.11665	0.525539	0.600116	0.758683	-6.28653	0.524234	CRY1
-0.0365886	11.0623	-0.524889	0.600287	0.7588	-5.78273	-0.523988	SSH2
-0.0844338	3.47543	-0.52485	0.600402	0.758847	-6.14581	-0.523822	ECM2
-0.0549086	3.30946	-0.524594	0.600707	0.759122	-6.36742	-0.523384	POLR3G
-0.0817741	2.62882	-0.524714	0.600776	0.759122	-6.34848	-0.523285	PAK5
0.0610982	9.16087	0.523669	0.601111	0.759414	-5.79449	0.522804	PDE4B
0.0310025	4.82888	0.524022	0.601163	0.759414	-6.50249	0.522728	MEMO1
-0.0603496	4.8753	-0.523441	0.601377	0.759518	-5.87007	-0.522421	MPC2
-0.0745014	2.83535	-0.523907	0.601403	0.759518	-6.48112	-0.522384	LMO3
-0.0867998	3.25176	-0.523311	0.601734	0.759837	-6.20217	-0.521909	RBFOX3
-0.0341172	9.73172	-0.522671	0.601886	0.759862	-6.10689	-0.521691	SRGAP2B
0.0311797	5.55308	0.522709	0.601917	0.759862	-6.28167	0.521646	RLIM
-0.0840555	2.92114	-0.522424	0.601988	0.759862	-6.22751	-0.521544	CENPE
-0.0244121	6.57359	-0.522444	0.602091	0.759894	-6.22575	-0.521395	VPS29
-0.0812756	4.00144	-0.522783	0.60219	0.75992	-6.06053	-0.521254	DCLK2
0.0339006	4.28105	0.521836	0.602964	0.76057	-6.60936	0.520143	LYRM7
0.0691702	4.53118	0.521766	0.602987	0.76057	-6.26721	0.52011	S100B
-0.060075	5.94113	-0.521245	0.603087	0.76057	-6.16614	-0.519967	MYO1D
0.0700721	3.93776	0.521032	0.603164	0.76057	-6.03289	0.519856	SSR4
-0.0407096	8.86301	-0.520782	0.603166	0.76057	-5.78922	-0.519854	FMNL3
0.031939	4.50348	0.52113	0.603176	0.76057	-6.43217	0.519839	NCSTN
-0.0799985	3.44489	-0.521673	0.603521	0.760907	-6.14245	-0.519343	LRP2
-0.0474973	3.68603	-0.520486	0.603629	0.760944	-6.30397	-0.519189	HYI
0.0406126	4.3634	0.520494	0.603763	0.761015	-6.34748	0.518996	UCKL1
0.020671	6.81168	0.519615	0.604201	0.761198	-6.39068	0.518369	ADAR
0.0254125	8.43169	0.519255	0.604261	0.761198	-6.04597	0.518283	LPIN2
-0.0439187	3.25962	-0.519637	0.604282	0.761198	-6.51875	-0.518253	ZFPL1
0.0239273	6.37224	0.51975	0.604334	0.761198	-6.23225	0.518179	RBM17
0.0219661	7.23864	0.519073	0.60437	0.761198	-6.28666	0.518126	PRR14L
0.0474605	3.99894	0.519272	0.604379	0.761198	-6.25783	0.518114	CASP9
-0.0519229	3.2338	-0.51856	0.604878	0.761727	-6.44388	-0.517399	UBIAD1
0.0385259	8.65004	0.518141	0.604967	0.761741	-6.02533	0.51727	VMP1
0.0656078	4.08866	0.518503	0.605054	0.761752	-6.04023	0.517146	RAN
0.0405725	5.44624	0.517684	0.60535	0.762025	-6.09332	0.516723	RABEP2
0.101897	2.86317	0.517471	0.605499	0.762113	-6.25296	0.516509	IL12RB2
0.0512334	4.18291	0.517336	0.605837	0.762353	-6.14656	0.516025	RBM8A
0.0500349	4.96828	0.517143	0.605846	0.762353	-6.122	0.516012	URB1
0.0385268	5.35124	0.516949	0.605932	0.762363	-6.22334	0.515889	APLF
-0.0415891	4.52309	-0.51701	0.60613	0.762488	-6.40848	-0.515606	SH3GLB2
-0.0724168	3.34356	-0.516702	0.606189	0.762488	-6.21282	-0.515521	SLC26A5
0.0991061	4.49395	0.516022	0.606586	0.762889	-5.73368	0.514953	GRIP1
-0.046476	3.1732	-0.515612	0.606817	0.76308	-6.49761	-0.514622	C5orf34
0.0536699	7.69825	0.515254	0.607014	0.763229	-5.89869	0.514341	TXNIP
-0.107711	4.25067	-0.514607	0.607581	0.763819	-6.22084	-0.51353	FGF13
-0.0737387	4.75809	-0.514369	0.607707	0.763819	-6.0948	-0.513349	RPL36AL
0.0481085	3.09795	0.51489	0.607719	0.763819	-6.29228	0.513332	HTRA2
-0.0358999	4.55413	-0.514232	0.607884	0.763893	-6.34804	-0.513097	CCZ1
-0.0222097	6.07772	-0.51426	0.607962	0.763893	-6.47055	-0.512985	CLCN6
0.0367212	4.50274	0.513736	0.608062	0.763893	-6.31682	0.512842	SNRPG
-0.0607874	5.4744	-0.513744	0.608092	0.763893	-6.06312	-0.512798	RPLP0
0.0235305	6.81755	0.513323	0.608471	0.764269	-6.32993	0.512258	GANC
0.0494227	5.56018	0.512666	0.608795	0.764577	-6.17492	0.511794	EZR
-0.072082	2.53931	-0.512555	0.609039	0.764784	-6.29837	-0.511446	CNGB3
0.0950514	5.64216	0.511963	0.609337	0.765017	-5.68655	0.51102	GUCY1A1
-0.0291283	7.62549	-0.511904	0.609381	0.765017	-5.93081	-0.510957	ZMYND11
-0.0447927	5.2113	-0.511643	0.609496	0.765062	-6.20437	-0.510792	CAPG
0.0492925	6.48378	0.511907	0.609637	0.76514	-5.78353	0.510591	YWHAG
-0.0897926	2.72224	-0.510794	0.610225	0.765778	-6.29226	-0.509753	LNX1
-0.0302267	4.07299	-0.510688	0.610457	0.765971	-6.70908	-0.509421	ZBTB26
0.0319223	7.11809	0.508997	0.611396	0.76705	-6.19786	0.508081	DDX3X
-0.0665051	4.31995	-0.508506	0.611728	0.767367	-6.16705	-0.507609	GCH1
-0.0509287	6.79014	-0.508173	0.611948	0.767544	-6.08339	-0.507294	IQGAP1
0.07619	3.3125	0.507912	0.61226	0.76775	-6.11191	0.50685	TRMT112
0.0660669	4.07324	0.507881	0.612276	0.76775	-6.13099	0.506827	KRT10
-0.0754784	5.32906	-0.507635	0.612349	0.76775	-5.98203	-0.506723	P2RY6
-0.0473033	6.2483	-0.507768	0.612646	0.768023	-6.08531	-0.5063	DDX24
-0.0958752	5.64825	-0.506948	0.612825	0.768148	-6.21957	-0.506045	LYVE1
-0.0590857	7.56106	-0.506732	0.612987	0.768251	-6.15852	-0.505815	RPS24
-0.0489984	9.50475	-0.506027	0.613422	0.768698	-5.76903	-0.505195	BACH1
0.0348166	6.04313	0.505922	0.613562	0.768773	-5.91597	0.504996	RCBTB1
-0.0798599	2.74094	-0.505681	0.613745	0.768904	-6.27656	-0.504735	STX19
-0.0450467	3.72427	-0.505518	0.614021	0.769053	-6.37646	-0.504342	ACAT2
-0.0401606	4.47422	-0.50544	0.614105	0.769053	-6.25122	-0.504223	MAP3K12
-0.0775493	3.43876	-0.50548	0.614118	0.769053	-6.12193	-0.504204	HS3ST5
0.0330105	4.81829	0.505208	0.614191	0.769053	-6.42834	0.5041	TCEANC2
-0.0272542	6.4393	-0.505158	0.61426	0.769053	-6.13203	-0.504002	TNK2
0.0401389	4.52331	0.504857	0.614539	0.769303	-6.30122	0.503605	COMMD2
-0.0491506	7.5014	-0.504183	0.614712	0.769406	-6.0356	-0.503359	ST3GAL1
-0.0274634	5.32386	-0.504358	0.614836	0.769406	-6.35812	-0.503183	ZCCHC10
-0.0262704	5.00578	-0.504256	0.614859	0.769406	-6.38199	-0.503149	METTL17
-0.146903	3.76016	-0.503629	0.615062	0.769514	-5.638	-0.502861	ADGRD1
0.0261427	5.37773	0.504016	0.615104	0.769514	-6.42366	0.502801	MAN2B2
0.0240164	8.68368	0.503764	0.615204	0.76954	-6.19243	0.502659	FBXL17
0.0411869	9.40229	0.503177	0.615478	0.769771	-5.74985	0.502269	AKT3
-0.0657598	3.33594	-0.503768	0.615547	0.769771	-6.37681	-0.502171	CSRNP3
-0.0521077	3.82257	-0.503052	0.615675	0.769832	-6.10244	-0.501989	IMPDH1
-0.0589195	10.5318	-0.502732	0.615769	0.76985	-5.79427	-0.501856	OXR1
0.0451208	3.21518	0.502962	0.615904	0.769887	-6.43807	0.501663	ATAD3A
-0.0406972	6.44557	-0.503691	0.615957	0.769887	-6.36685	-0.501588	CALM1
0.0241263	5.13067	0.502367	0.616082	0.769944	-6.57086	0.501411	PLEKHM1
-0.0452704	8.3342	-0.50035	0.617473	0.771583	-5.78413	-0.499435	MIS18BP1
0.0804992	7.71227	0.499927	0.617662	0.771719	-5.99909	0.499167	SYTL3
-0.083807	3.06148	-0.499679	0.617949	0.771921	-6.18832	-0.498759	CATIP
-0.0779438	2.68761	-0.499682	0.617982	0.771921	-6.26434	-0.498712	GNB5
0.0326618	10.1231	0.499176	0.618298	0.772146	-5.97116	0.498264	INPP5D
0.12153	5.90128	0.499027	0.618325	0.772146	-5.46754	0.498225	SH3PXD2B
-0.0853851	3.99059	-0.499858	0.618401	0.772146	-6.39446	-0.498118	GRIN1
0.0223369	4.76971	0.499582	0.618594	0.772287	-6.8168	0.497845	AXIN1
0.0299199	4.82712	0.498731	0.61878	0.77242	-6.45483	0.49758	AKT1
0.0147778	7.61532	0.498287	0.619081	0.772629	-6.47419	0.497153	THOC2
0.0404461	6.06215	0.499354	0.619106	0.772629	-6.13182	0.497118	PSIP1
0.0766449	2.72777	0.497718	0.619461	0.772956	-6.11178	0.496614	CHDH
0.0743283	10.2123	0.497347	0.619527	0.772956	-5.5323	0.49652	KCNMA1
0.0469458	3.42383	0.497305	0.619988	0.773432	-6.47123	0.495867	ASPHD1
-0.0276765	4.8481	-0.497087	0.620087	0.773456	-6.51876	-0.495727	PPP1R7
-0.0311914	5.69919	-0.496486	0.620305	0.773628	-6.27074	-0.495418	PSMA3
0.0225824	6.35006	0.496192	0.620861	0.774222	-6.44247	0.494631	ZYG11B
0.0205445	5.72583	0.495533	0.620961	0.774247	-6.51298	0.494489	CSE1L
-0.0305053	4.58122	-0.494995	0.621406	0.774566	-6.543	-0.493859	ZNF264
0.0177349	7.57382	0.494724	0.621488	0.774566	-6.36381	0.493742	SMAP1
-0.059085	6.84553	-0.494621	0.621509	0.774566	-6.20405	-0.493713	RPS2
-0.0519318	4.54387	-0.494449	0.621613	0.774566	-6.08666	-0.493566	ZGRF1
0.0716733	3.46289	0.494428	0.621615	0.774566	-6.19011	0.493562	ERRFI1
-0.0625361	3.57342	-0.494291	0.621697	0.774568	-6.13637	-0.493447	GZF1
-0.0275716	4.65577	-0.494311	0.621783	0.774575	-6.45971	-0.493326	TRPV2
-0.0636867	5.60981	-0.493941	0.621981	0.774724	-6.11011	-0.493044	RPL27
-0.0835051	3.61348	-0.493366	0.622307	0.774943	-6.15458	-0.492584	FOLR2
-0.0256504	6.9921	-0.493472	0.622318	0.774943	-6.09653	-0.492568	MIOS
-0.0472911	5.85207	-0.493107	0.622618	0.775017	-5.99917	-0.492144	MEF2D
-0.0545851	4.20402	-0.493564	0.622636	0.775017	-6.11299	-0.492118	PDCD5
0.0209535	5.53063	0.493089	0.622765	0.775017	-6.69499	0.491935	BRCC3
-0.0507283	3.68514	-0.493129	0.622776	0.775017	-6.45132	-0.49192	PXDNL
0.0324239	4.35994	0.493017	0.62286	0.775017	-6.56324	0.491801	PDHA1
-0.0152717	7.60964	-0.492949	0.62291	0.775017	-6.30182	-0.49173	WDR33
-0.0413233	6.07712	-0.492609	0.622936	0.775017	-5.95178	-0.491694	LGALS9
0.027294	7.7616	0.49236	0.62315	0.775065	-6.0445	0.49139	ALG13
0.0538415	3.25834	0.492374	0.623191	0.775065	-6.35526	0.491333	GTF3C6
0.0220212	6.05998	0.492425	0.623213	0.775065	-6.50843	0.491301	USP39
0.0385271	4.57483	0.492435	0.623312	0.775088	-6.24844	0.491162	PRMT1
0.0492847	5.02016	0.491811	0.623493	0.775214	-6.03575	0.490905	TMED9
-0.0174166	6.68676	-0.490543	0.624545	0.77635	-6.43623	-0.489419	MTMR14
0.0446103	5.12634	0.490558	0.624567	0.77635	-6.06375	0.489389	AHDC1
-0.0363749	5.81457	-0.490033	0.624712	0.77642	-6.1355	-0.489183	LTBR
-0.065598	4.26085	-0.489997	0.624841	0.77642	-6.17143	-0.489	IQCH
0.0490721	3.63872	0.491462	0.624863	0.77642	-6.61861	0.48897	SLCO1A2
0.016183	7.71795	0.489923	0.62522	0.776673	-6.50421	0.488466	SHPRH
0.031855	5.71669	0.489276	0.625226	0.776673	-6.34427	0.488457	GABPB1
-0.0584492	5.54845	-0.489581	0.625578	0.77701	-5.88923	-0.487961	NIPAL2
-0.0315815	4.30813	-0.48888	0.625915	0.777288	-6.50082	-0.487484	TMUB2
0.05887	2.56365	0.488566	0.626219	0.777288	-6.56688	0.487055	TMEM98
0.0328986	3.86113	0.488133	0.626226	0.777288	-6.58877	0.487046	RBM38
-0.0467142	4.13557	-0.48841	0.626249	0.777288	-6.21517	-0.487013	PSMB4
-0.0424735	6.11773	-0.487664	0.626323	0.777288	-6.02081	-0.486909	MILR1
-0.0570825	5.32106	-0.487669	0.626323	0.777288	-6.03204	-0.486908	CDCP1
0.0222469	8.14524	0.487714	0.626362	0.777288	-6.20372	0.486854	TAOK1
-0.0186972	7.12741	-0.48798	0.62647	0.777323	-6.52262	-0.486701	UBE4B
-0.0380018	6.40068	-0.487356	0.626733	0.777549	-5.97968	-0.48633	PSMD14
0.0186848	7.51044	0.486686	0.627164	0.777985	-6.20104	0.485722	TPP2
0.0634862	3.79986	0.486826	0.627316	0.778074	-6.21112	0.485508	NDFIP2
-0.0245946	5.52857	-0.486361	0.627439	0.778127	-6.45658	-0.485334	TSTD2
-0.0544045	4.08925	-0.486017	0.62784	0.778306	-6.16195	-0.484769	SAP18
0.0634431	2.67758	0.486248	0.627899	0.778306	-6.54956	0.484685	BOK
0.0537311	4.17486	0.486197	0.627901	0.778306	-6.06331	0.484683	TUBE1
0.0525396	5.17877	0.485566	0.627904	0.778306	-5.92938	0.484679	KNOP1
0.0534857	4.38352	0.485364	0.62806	0.778399	-6.13904	0.48446	NCAPG2
0.0340616	7.38724	0.484977	0.628369	0.778683	-5.89074	0.484024	NCOA7
-0.0342764	3.57524	-0.484698	0.628777	0.77909	-6.61855	-0.483449	XRCC1
0.0244995	5.18722	0.484035	0.629077	0.779362	-6.59897	0.483027	YARS2
0.0289319	3.30334	0.484121	0.629184	0.779394	-6.82413	0.482876	LRR1
0.0356642	4.1432	0.484238	0.629286	0.779422	-6.31444	0.482732	PRPF31
-0.0208455	8.56575	-0.483161	0.629675	0.779804	-6.3491	-0.482185	LUC7L3
-0.0300188	5.53164	-0.483224	0.629859	0.779933	-6.32067	-0.481925	GIGYF1
-0.0354127	6.6405	-0.482435	0.630108	0.780142	-6.1911	-0.481575	TCHP
0.0219021	5.28725	0.481926	0.630533	0.780567	-6.53735	0.480977	TMEM242
-0.0309228	4.28633	-0.481564	0.630804	0.78075	-6.49889	-0.480596	TAF1A
0.0278228	3.39191	0.481627	0.630841	0.78075	-6.82263	0.480544	CUL7
-0.051979	5.56036	-0.481469	0.630989	0.780834	-5.88566	-0.480335	PNKD
0.0375641	5.12035	0.480852	0.631241	0.781046	-6.0953	0.479981	PPP1CC
0.0241361	4.5787	0.480794	0.631475	0.781236	-6.62955	0.479652	FCF1
0.0435101	3.20163	0.480553	0.631644	0.781287	-6.4424	0.479415	C1orf216
-0.0722584	2.54565	-0.480562	0.631677	0.781287	-6.51794	-0.479368	SYBU
0.0166975	6.28573	0.480107	0.631985	0.781568	-6.68011	0.478935	COG3
-0.0319476	4.3026	-0.479808	0.632332	0.781898	-6.52273	-0.478447	EMC1
-0.0506563	10.3647	-0.478214	0.633052	0.782688	-5.99878	-0.477436	NAV3
0.0355962	7.52172	0.478065	0.63315	0.782709	-5.95302	0.477298	TMEM131L
-0.0347735	5.102	-0.477399	0.634061	0.783686	-6.6208	-0.476018	CNP
-0.0582667	2.78207	-0.476963	0.634101	0.783686	-6.55967	-0.475962	PKD1L3
0.0405317	4.15452	0.476845	0.634226	0.783709	-6.29007	0.475788	C20orf96
0.0228086	4.28358	0.477158	0.634281	0.783709	-6.8596	0.47571	MYNN
-0.0375268	5.35414	-0.476129	0.634627	0.78402	-6.0842	-0.475225	ACSF2
-0.0283455	5.38524	-0.476168	0.634694	0.78402	-6.30505	-0.47513	C1orf52
0.0659358	4.07382	0.475717	0.634905	0.784098	-6.15082	0.474834	OST4
0.0307246	6.6224	0.475602	0.634945	0.784098	-6.18589	0.474778	DEF6
-0.0306243	4.64774	-0.475723	0.635	0.784098	-6.42372	-0.474701	SNRPA
-0.0237679	7.07395	-0.47545	0.635187	0.784229	-6.16814	-0.474439	RPS6KA1
-0.0493626	7.11355	-0.475047	0.635309	0.784281	-6.13576	-0.474267	XAF1
-0.0489616	3.64311	-0.475217	0.635858	0.784858	-6.67132	-0.473498	MYRF
-0.0556887	3.2603	-0.474277	0.636036	0.784978	-6.18759	-0.473248	TMEM208
0.0585939	3.80152	0.474088	0.636288	0.785131	-6.05843	0.472896	BANF1
0.021954	6.41978	0.473935	0.636322	0.785131	-6.28542	0.472848	OS9
0.0322624	4.90425	0.473559	0.636513	0.785189	-6.27154	0.47258	CLPTM1L
-0.0198467	5.36463	-0.473479	0.636531	0.785189	-6.62191	-0.472555	CNOT8
-0.045816	4.28794	-0.473626	0.636732	0.785338	-6.53026	-0.472273	EML2
0.0699961	4.05481	0.473406	0.637004	0.785417	-6.28101	0.471892	TSPYL2
-0.0153877	7.12675	-0.472861	0.63703	0.785417	-6.43221	-0.471855	KCMF1
0.032705	4.92016	0.473005	0.637038	0.785417	-6.34959	0.471844	C2orf49
0.0287877	8.1031	0.472346	0.637272	0.785605	-6.05127	0.471517	DNM2
-0.0466138	3.53023	-0.472479	0.637388	0.785647	-6.43776	-0.471354	RHBDD2
-0.0360445	7.37886	-0.471588	0.637761	0.785957	-5.80579	-0.470831	FKBP15
-0.0478983	7.01396	-0.471547	0.637801	0.785957	-5.77796	-0.470776	WNT2B
-0.0371763	5.36859	-0.471117	0.63849	0.786707	-6.1656	-0.469811	SKP1
0.036313	3.77911	0.470746	0.638679	0.786839	-6.41501	0.469547	NTMT1
-0.0493587	4.55721	-0.469921	0.639242	0.787433	-6.19192	-0.468759	NFIX
0.0161187	5.99418	0.469663	0.639465	0.787609	-6.6921	0.468446	CPSF7
-0.0219801	6.14804	-0.468991	0.639664	0.787753	-6.25561	-0.468169	HNRNPUL1
-0.0237389	5.66833	-0.46866	0.639996	0.787996	-6.40009	-0.467705	CEBPZOS
-0.033131	7.5134	-0.468479	0.640023	0.787996	-6.11635	-0.467666	DDX10
0.0241332	6.6161	0.46794	0.640416	0.788379	-6.17427	0.467118	CYP20A1
0.028058	5.2945	0.46798	0.640528	0.788417	-6.33824	0.466961	ZUP1
-0.0250865	4.35233	-0.467432	0.641	0.788635	-6.69406	-0.466301	SAV1
-0.0566548	2.69786	-0.467624	0.641078	0.788635	-6.53766	-0.466192	PCBP4
-0.0264915	5.08823	-0.467488	0.641078	0.788635	-6.57054	-0.466192	CCNYL1
-0.0604984	4.92326	-0.467044	0.641106	0.788635	-6.16827	-0.466153	TOMM7
-0.0490932	3.35746	-0.467028	0.641189	0.788635	-6.26104	-0.466037	C8orf76
0.0402619	4.3225	0.467839	0.641193	0.788635	-6.59871	0.466032	FEZ1
0.0723224	4.4685	0.46682	0.641354	0.788649	-5.99109	0.465807	CEP112
-0.0561182	4.28167	-0.467286	0.641367	0.788649	-6.29722	-0.465789	EML6
0.0289385	4.31769	0.466716	0.641556	0.788782	-6.54494	0.465525	ECI1
-0.0216339	4.34601	-0.466167	0.64177	0.788869	-6.73642	-0.465225	NELFB
0.055819	4.04859	0.465972	0.641789	0.788869	-6.15963	0.465199	RAB38
-0.0190675	6.55876	-0.465823	0.64209	0.78914	-6.39164	-0.464778	CHD8
0.019756	6.61467	0.465523	0.642212	0.789189	-6.33118	0.464609	UGGT1
0.0352365	4.65711	0.464129	0.643165	0.790261	-6.31355	0.463278	PDE1B
-0.0519643	7.15648	-0.463561	0.643524	0.7906	-6.13886	-0.462778	RPL28
-0.0329844	4.49781	-0.463758	0.643605	0.7906	-6.40966	-0.462665	OGG1
-0.0320463	3.6936	-0.463969	0.643909	0.790863	-6.67923	-0.462241	UBQLN2
0.0364723	3.50554	0.463452	0.643981	0.790863	-6.56839	0.462139	SF3A2
0.0462325	6.57658	0.461941	0.644956	0.791848	-6.05494	0.460781	PHLPP1
0.0408406	7.95469	0.461278	0.645072	0.791848	-6.24907	0.460619	KYNU
-0.05874	4.96588	-0.461385	0.645074	0.791848	-6.07359	-0.460617	CCR1
0.0224383	5.99178	0.461545	0.64511	0.791848	-6.33445	0.460566	NUP205
-0.0378484	6.06133	-0.461031	0.64541	0.791982	-6.00691	-0.460148	SFMBT1
0.0498046	3.78223	0.461267	0.645427	0.791982	-6.2375	0.460125	RPS19BP1
0.0537306	4.53589	0.461617	0.645464	0.791982	-5.97649	0.460073	BSG
0.0460872	3.19061	0.460329	0.64598	0.792508	-6.31117	0.459354	SS18L2
0.0556127	3.56362	0.460318	0.646055	0.792508	-6.37142	0.459249	KCTD1
0.0445266	4.15517	0.46004	0.646322	0.792735	-6.40847	0.458878	ZNF814
0.0196387	6.71482	0.459052	0.64679	0.793209	-6.2651	0.458226	STAM2
0.0669727	4.21151	0.458937	0.646881	0.79322	-6.11544	0.4581	CP
-0.128525	4.80082	-0.458397	0.647192	0.7935	-5.52125	-0.457667	SMIM35
-0.0340581	5.02444	-0.458307	0.647285	0.793515	-6.16125	-0.457537	TTC38
0.0585589	4.12248	0.457416	0.647854	0.794112	-6.1231	0.456745	RNF122
-0.0188987	5.37727	-0.457254	0.648205	0.794442	-6.54053	-0.456257	CHTOP
-0.0639258	2.88882	-0.457272	0.648371	0.794545	-6.37406	-0.456026	CAP2
0.0255234	5.90065	0.456849	0.648556	0.794672	-6.35477	0.455769	GRIPAP1
0.0270333	5.91222	0.456832	0.648662	0.794701	-6.29034	0.455621	FBXL3
-0.0482087	8.03026	-0.45592	0.648976	0.794986	-5.8634	-0.455185	KCNK13
-0.0518537	6.44489	-0.455794	0.64906	0.794988	-5.85666	-0.455069	DDX21
-0.0859114	3.8809	-0.455147	0.649562	0.795413	-6.22926	-0.454371	SNTB1
-0.0140271	7.23855	-0.455659	0.649596	0.795413	-6.49245	-0.454324	ARMC8
0.0342557	4.74998	0.455069	0.649653	0.795413	-6.21373	0.454244	DYRK2
-0.0741917	5.2107	-0.455284	0.649917	0.795615	-5.90342	-0.453878	FRMD5
-0.0514184	3.54447	-0.455489	0.650039	0.795615	-6.42597	-0.453708	MEGF10
-0.0247569	7.7875	-0.454488	0.650064	0.795615	-6.30038	-0.453673	SP110
0.0406002	3.35021	0.45474	0.65018	0.795657	-6.44472	0.453512	TSR2
-0.0874178	4.88334	-0.453916	0.650408	0.795771	-5.85539	-0.453196	MORC1
0.0198013	5.65468	0.453966	0.650437	0.795771	-6.44984	0.453155	DDX52
-0.046616	5.67553	-0.4537	0.650616	0.79589	-6.24996	-0.452906	GIMAP4
-0.0237645	5.64759	-0.453511	0.65081	0.795892	-6.30816	-0.452638	POLI
-0.056855	3.34018	-0.454441	0.650849	0.795892	-6.41423	-0.452583	FA2H
0.0937426	4.92793	0.453534	0.650864	0.795892	-6.19854	0.452563	GALNTL6
-0.0513593	2.68939	-0.453449	0.651275	0.796294	-6.60226	-0.451992	SOX10
-0.0674426	2.85002	-0.452913	0.651554	0.796535	-6.28169	-0.451604	NLGN4X
0.0431374	9.42628	0.451184	0.652399	0.797467	-6.19479	0.450432	C3
-0.0200646	7.41815	-0.451153	0.652527	0.797514	-6.17154	-0.450255	NAA15
0.108173	3.07224	0.451301	0.652601	0.797514	-5.68642	0.450152	ANKHD1-EIF4EBP3
0.0325878	5.23741	0.450731	0.652876	0.797748	-6.28791	0.44977	RIMKLB
0.037293	3.45198	0.450633	0.652957	0.797748	-6.41359	0.449659	CNNM3
0.0292495	4.32486	0.450432	0.65323	0.797831	-6.43957	0.44928	ATP13A1
-0.0739316	2.92784	-0.449938	0.653276	0.797831	-6.04785	-0.449216	GPR82
0.0500986	4.51544	0.450136	0.653335	0.797831	-6.18219	0.449134	BZW2
0.0419783	3.56355	0.450098	0.653354	0.797831	-6.38603	0.449108	PFDN6
-0.0278675	4.94521	-0.44979	0.653602	0.797942	-6.46658	-0.448763	ACAT1
-0.030964	6.05525	-0.449679	0.653609	0.797942	-6.20747	-0.448754	ZNF33B
-0.0332234	6.6088	-0.448642	0.654235	0.798606	-6.00672	-0.447887	PMM2
-0.0212217	7.28963	-0.44849	0.654399	0.798705	-6.13113	-0.44766	MTMR10
-0.0493937	4.14432	-0.448294	0.654544	0.798779	-6.06247	-0.447458	EIF3G
0.02682	4.76557	0.448793	0.654623	0.798779	-6.66298	0.447349	RABL6
0.0255643	4.04788	0.447548	0.655298	0.799502	-6.6656	0.446414	TBC1D10B
0.146542	5.2533	0.446685	0.65584	0.800062	-5.30529	0.445664	GASK1B
0.0729578	4.82885	0.445271	0.656877	0.801226	-5.69652	0.444229	CSNK1G1
0.0445727	4.34505	0.444738	0.657186	0.801502	-6.12579	0.443802	RSL24D1
0.0285908	4.24368	0.44455	0.657317	0.801562	-6.5915	0.44362	CCDC77
-0.0401992	9.08897	-0.444196	0.657401	0.801563	-5.71056	-0.443505	GRB2
0.0296836	4.89139	0.443973	0.657724	0.801856	-6.2631	0.443058	CLK3
-0.0498493	3.41374	-0.44385	0.657812	0.801863	-6.17442	-0.442936	CAMK1
-0.029619	4.85572	-0.443008	0.658423	0.802335	-6.38496	-0.442091	ABCF1
0.0192667	7.29351	0.442934	0.658431	0.802335	-6.20216	0.44208	RAB12
0.0281621	7.07746	0.442755	0.658447	0.802335	-6.01681	0.442059	FOXN2
-0.0739625	3.82115	-0.442514	0.658581	0.802397	-5.7749	-0.441874	SIGLEC7
-0.0136834	6.80962	-0.442953	0.658789	0.802507	-6.77659	-0.441586	ZDHHC17
-0.0635573	4.03648	-0.44248	0.658932	0.802507	-6.07096	-0.441388	UBL5
0.0241707	6.16241	0.442091	0.659011	0.802507	-6.32756	0.441279	MTHFR
-0.0310031	4.16554	-0.441999	0.659052	0.802507	-6.46208	-0.441222	MIS12
-0.0329593	5.6532	-0.441981	0.659084	0.802507	-6.07941	-0.441178	EFHD2
-0.0377687	3.81935	-0.441589	0.659566	0.802993	-6.43675	-0.440512	MPG
0.054796	7.04538	0.440478	0.6601	0.803496	-6.11496	0.439775	HK2
0.0212384	5.21005	0.440571	0.660226	0.803496	-6.46904	0.439601	HSF1
-0.0359331	4.9861	-0.44037	0.660228	0.803496	-6.23966	-0.439599	SFXN2
0.0546244	8.62236	0.440114	0.660375	0.803575	-5.80219	0.439395	CCND3
-0.0510879	5.66491	-0.439828	0.660638	0.803762	-5.83239	-0.439032	ITGA6
-0.0256921	5.84774	-0.440146	0.660695	0.803762	-6.34631	-0.438954	EPB41L5
0.0149195	6.55548	0.439301	0.661169	0.804239	-6.64273	0.438299	DCP1A
0.0293072	4.62453	0.439047	0.661349	0.804357	-6.58682	0.438051	ANKRD46
0.0198683	5.28324	0.438135	0.662007	0.805056	-6.58665	0.437145	GANAB
-0.0899507	3.42625	-0.437754	0.662105	0.805075	-6.26911	-0.437009	PAPSS2
-0.0294614	6.48618	-0.437741	0.662216	0.805088	-5.95665	-0.436856	VPS35
-0.0321207	6.67986	-0.4375	0.662282	0.805088	-6.31057	-0.436765	PTAFR
0.0201649	7.06592	0.437272	0.662683	0.805387	-6.21496	0.436212	SMG7
0.0201811	6.13605	0.436997	0.662694	0.805387	-6.45083	0.436197	DHX32
-0.0398894	9.32551	-0.436354	0.663058	0.805729	-5.78724	-0.435695	RAB31
-0.03439	7.32404	-0.436199	0.663204	0.805805	-5.8483	-0.435495	CLEC2D
-0.0427697	2.988	-0.436547	0.663339	0.805869	-6.53868	-0.435307	GNPNAT1
0.0348289	8.34324	0.435044	0.663988	0.806557	-6.07477	0.434413	CHD1
0.0657997	6.38486	0.435094	0.664265	0.806791	-5.89982	0.434032	GAPDH
0.0211993	4.96716	0.434781	0.664366	0.806813	-6.60672	0.433893	TAF12
0.031293	7.87346	0.434288	0.664612	0.807011	-6.02803	0.433555	AGTPBP1
0.0279498	6.3067	0.435164	0.664698	0.807014	-6.18597	0.433436	SCAMP1
0.0498754	4.56025	0.434605	0.664977	0.807252	-6.42367	0.433052	ABCA2
-0.0357395	3.61919	-0.433712	0.665199	0.80742	-6.60303	-0.432747	POLR3D
-0.0649302	2.91147	-0.433161	0.665475	0.807647	-6.21759	-0.432367	PPIL1
-0.0225936	5.15703	-0.433035	0.665614	0.807647	-6.5958	-0.432176	ZNF41
0.0300567	3.52926	0.433413	0.665635	0.807647	-6.72128	0.432147	LZTR1
-0.0271373	7.76674	-0.432796	0.665867	0.807827	-6.18245	-0.431828	ATP2B1
-0.0211819	4.43882	-0.432227	0.666331	0.808203	-6.82186	-0.431188	TRMT44
0.0214034	4.64495	0.432556	0.666343	0.808203	-6.63353	0.431172	FBRS
-0.0337988	5.70959	-0.431916	0.666527	0.808325	-6.20186	-0.43092	AMN1
-0.0271311	4.06122	-0.431551	0.666752	0.808469	-6.66454	-0.430609	BOD1
0.0244468	4.511	0.431475	0.666812	0.808469	-6.67615	0.430528	NAA30
0.03184	5.16215	0.430985	0.667063	0.808522	-6.18037	0.430182	LAMTOR1
0.0257961	5.3658	0.431337	0.667099	0.808522	-6.40397	0.430133	DPM1
0.0184494	5.00101	0.431223	0.667122	0.808522	-6.69533	0.430101	TJAP1
0.0322094	4.62619	0.430975	0.667189	0.808522	-6.31298	0.43001	SERAC1
0.0316689	3.22176	0.430624	0.667335	0.808599	-6.65823	0.429808	VILL
0.113587	3.439	0.429915	0.667746	0.808995	-5.7161	0.429244	LMO1
-0.0253468	5.88618	-0.429712	0.667982	0.80918	-6.28239	-0.428919	SMAD4
-0.0574806	3.54866	-0.429552	0.668134	0.809263	-6.24459	-0.42871	GCLM
-0.0176641	8.11417	-0.429289	0.668339	0.809411	-6.35031	-0.428429	WDR7
0.0169968	6.49175	0.429038	0.668585	0.809608	-6.47239	0.42809	VPS36
-0.0304217	4.35963	-0.428767	0.668825	0.809797	-6.58473	-0.427761	GNPDA2
0.039763	3.20182	0.428505	0.668947	0.809844	-6.42296	0.427594	CCHCR1
0.0424529	5.55181	0.427931	0.669185	0.81003	-5.96507	0.427267	SLC31A1
0.0216189	7.88515	0.428049	0.669268	0.81003	-6.11034	0.427154	SFPQ
-0.0407038	3.37579	-0.427802	0.669799	0.810564	-6.37536	-0.426424	MED31
0.0227436	5.99552	0.427074	0.669876	0.810564	-6.39672	0.426318	TRMT13
-0.0164674	5.64772	-0.426938	0.670129	0.81077	-6.76948	-0.425971	SLC39A9
0.0399642	3.32898	0.427075	0.670312	0.810785	-6.51955	0.425719	TBPL1
-0.0209559	8.99928	-0.426445	0.670396	0.810785	-6.06471	-0.425605	CAPZB
0.0572924	5.02048	0.426499	0.670445	0.810785	-5.78614	0.425537	ATP5F1B
-0.0419997	6.83793	-0.426331	0.670476	0.810785	-6.05113	-0.425495	GNG2
-0.0522774	6.54777	-0.425449	0.671058	0.81129	-6.28259	-0.424697	RPS11
-0.0541006	4.60766	-0.42554	0.671061	0.81129	-6.05716	-0.424692	COMMD6
-0.0277318	7.9651	-0.425721	0.671235	0.811308	-6.22877	-0.424454	NBEA
0.025311	4.96436	0.425357	0.671321	0.811308	-6.51964	0.424336	SS18L1
-0.0411654	4.31837	-0.426537	0.671359	0.811308	-6.18565	-0.424284	ZNF493
-0.032527	4.83276	-0.42517	0.67141	0.811308	-6.21362	-0.424214	RAD23A
-0.0188551	6.08466	-0.424377	0.671944	0.811852	-6.4103	-0.423482	ZNF430
-0.0374511	3.77903	-0.423709	0.672511	0.812437	-6.40342	-0.422704	NENF
0.0368252	6.99707	0.423218	0.672629	0.812478	-6.23964	0.422542	SPNS2
0.0262904	6.37388	0.42337	0.672836	0.812556	-6.39697	0.422259	PCGF5
-0.0612262	3.55108	-0.423077	0.672928	0.812556	-6.18978	-0.422132	S100A6
-0.0276465	4.52227	-0.423101	0.672945	0.812556	-6.34046	-0.42211	BAG6
0.040885	4.27312	0.422882	0.67304	0.81257	-6.21702	0.421979	NDUFC1
-0.0198091	7.74829	-0.422593	0.673154	0.812607	-6.16607	-0.421823	SF3B1
-0.0499152	2.76443	-0.422609	0.673642	0.812984	-6.77535	-0.421154	COL16A1
0.0474745	3.59393	0.422267	0.673682	0.812984	-6.4088	0.421101	CASTOR2
-0.0572822	5.90067	-0.42189	0.673718	0.812984	-5.97466	-0.421051	CACNB4
0.0209451	5.61898	0.421182	0.674164	0.813286	-6.42492	0.42044	ATP6V0D1
-0.0310492	4.16645	-0.421544	0.674294	0.813286	-6.50628	-0.420262	PHC1
-0.0211137	6.49693	-0.420962	0.674362	0.813286	-6.37706	-0.420169	TMX3
-0.0338185	4.03605	-0.421206	0.674409	0.813286	-6.38906	-0.420105	POMGNT1
-0.0196412	5.87861	-0.420831	0.674453	0.813286	-6.46559	-0.420044	FYTTD1
0.0451046	2.84621	0.421182	0.674471	0.813286	-6.69167	0.42002	YJEFN3
0.0173354	5.30834	0.420197	0.675303	0.814135	-6.75137	0.418881	PIK3R4
-0.0337485	3.88792	-0.419871	0.675343	0.814135	-6.5674	-0.418827	ZNF587
0.0260378	5.04841	0.419633	0.675456	0.81417	-6.36735	0.418672	VCP
0.048195	3.46992	0.419342	0.67565	0.814263	-6.21641	0.418407	FBXL15
-0.0268875	4.27968	-0.419212	0.675777	0.814263	-6.66175	-0.418232	TMEM116
-0.0190825	5.41906	-0.419147	0.675845	0.814263	-6.58534	-0.41814	TYK2
-0.032236	3.40481	-0.418811	0.675978	0.814263	-6.55387	-0.417957	AGPAT1
-0.0201342	4.17505	-0.418885	0.675981	0.814263	-6.77728	-0.417954	EMC8
0.034545	7.03765	0.418362	0.676117	0.814263	-6.05734	0.417767	WBP1L
-0.0433105	3.09439	-0.418877	0.676142	0.814263	-6.52372	-0.417733	SNX32
-0.048694	3.49162	-0.418785	0.676204	0.814263	-6.1892	-0.417649	HNRNPH2
-0.0534321	4.11056	-0.418394	0.676345	0.814332	-6.20547	-0.417455	NME9
0.0187479	6.97578	0.418097	0.67645	0.814358	-6.38009	0.417312	HM13
0.0804364	5.03659	0.417442	0.676821	0.814658	-6.0084	0.416805	MMRN1
0.041089	3.47588	0.417625	0.676867	0.814658	-6.40506	0.416742	MFSD13A
-0.0343472	4.21011	-0.417207	0.67727	0.815041	-6.29155	-0.416192	CPSF1
0.0549572	4.86965	0.415771	0.678121	0.815964	-6.0022	0.415029	PLS1
0.0197595	8.31086	0.415424	0.678334	0.815975	-6.1995	0.414738	ZNF407
0.0252649	5.61962	0.415677	0.678361	0.815975	-6.53033	0.4147	SUN2
-0.0413504	5.28206	-0.415335	0.678382	0.815975	-6.12562	-0.414671	SLC37A2
-0.0142921	5.8609	-0.41501	0.678795	0.81628	-6.69552	-0.414109	TMEM248
-0.0185912	6.56707	-0.415007	0.678804	0.81628	-6.50292	-0.414096	KLHDC10
0.0560825	6.23448	0.414391	0.679098	0.8164	-5.65171	0.413695	ATP2B4
-0.0255408	3.96626	-0.41449	0.679279	0.8164	-6.68902	-0.413447	TMEM167B
-0.0917348	4.92574	-0.414018	0.679338	0.8164	-6.11271	-0.413366	RGS2
0.0642405	2.87685	0.414152	0.679413	0.8164	-6.19187	0.413264	NAALAD2
-0.014523	6.08866	-0.41408	0.679435	0.8164	-6.58149	-0.413234	NADSYN1
0.0249504	6.83188	0.414156	0.679462	0.8164	-6.27657	0.413198	ZDHHC20
-0.0329393	4.01962	-0.413983	0.679492	0.8164	-6.38074	-0.413156	TOR3A
-0.0444154	3.06683	-0.413623	0.679764	0.816612	-6.70006	-0.412785	SIRT4
0.0215219	6.58715	0.413692	0.679886	0.816612	-6.37196	0.412618	ZBTB38
-0.0208943	7.76613	-0.413325	0.67995	0.816612	-6.1689	-0.412532	TAX1BP1
-0.0228582	4.52993	-0.41352	0.680006	0.816612	-6.60067	-0.412456	SNF8
0.0468422	5.26103	0.41334	0.68042	0.816991	-6.03246	0.41189	ZFYVE9
-0.162652	3.39794	-0.412307	0.680557	0.816991	-6.15122	-0.411704	SLC16A10
-0.0490251	3.7347	-0.413503	0.680602	0.816991	-6.451	-0.411641	BCAS1
-0.046109	3.5804	-0.414038	0.680658	0.816991	-6.54615	-0.411566	MAP1A
0.0225302	5.19329	0.412246	0.680778	0.817035	-6.51416	0.411402	TMEM184C
0.0381756	5.45885	0.411932	0.680903	0.817083	-5.92665	0.411232	ZNF445
0.0286731	5.36765	0.411784	0.680991	0.817088	-6.25075	0.411111	B4GALT4
-0.0378313	3.11659	-0.411857	0.68119	0.817226	-6.61217	-0.41084	CLIP3
0.0195434	8.63304	0.410854	0.681664	0.817694	-6.03247	0.410193	CEP350
-0.0310172	5.71527	-0.41102	0.681862	0.81783	-6.56504	-0.409924	QDPR
0.0249088	5.83444	0.410426	0.682026	0.817884	-6.38597	0.4097	UTP20
-0.0314976	4.45113	-0.410387	0.682076	0.817884	-6.30954	-0.409632	MMP14
-0.057924	2.81218	-0.409886	0.682655	0.81846	-6.28319	-0.408842	MEGF11
-0.0248954	4.04211	-0.409842	0.682724	0.81846	-6.6675	-0.408749	AGAP4
-0.0166166	7.868	-0.409215	0.682867	0.81853	-6.46794	-0.408553	SOAT1
-0.0643514	3.71711	-0.408476	0.683797	0.819543	-6.14776	-0.407288	DGKI
-0.023422	4.85636	-0.407596	0.684332	0.820084	-6.48692	-0.406559	CHMP5
0.0513791	4.64354	0.406214	0.685406	0.821269	-6.50133	0.405097	ADARB2
-0.0243788	6.09738	-0.405591	0.685552	0.821343	-6.42824	-0.404898	COX10
-0.0279526	5.0632	-0.405886	0.685848	0.821595	-6.53838	-0.404497	SLC12A2
0.0215314	11.1774	0.405038	0.686	0.821605	-6.0074	0.40429	QKI
-0.03622	4.23035	-0.40486	0.686257	0.821605	-6.27571	-0.403939	PSMD8
0.0587895	3.05078	0.404529	0.686276	0.821605	-6.29478	0.403914	ACAP1
-0.0186402	8.42642	-0.404469	0.68641	0.821605	-6.27668	-0.403731	TMEM117
-0.0611165	3.99346	-0.404796	0.686467	0.821605	-5.9885	-0.403654	GNAO1
0.0300055	4.37115	0.404256	0.686702	0.821605	-6.34817	0.403334	GID8
-0.0528262	4.44886	-0.404511	0.686714	0.821605	-6.29709	-0.403318	SASH1
0.0473348	5.95634	0.403901	0.686736	0.821605	-5.76065	0.403289	MAP3K20
-0.0180365	7.73901	-0.403941	0.686824	0.821605	-6.35126	-0.403169	EPC2
0.035472	5.93602	0.403831	0.686835	0.821605	-6.05944	0.403154	SLC12A9
-0.0466569	2.93795	-0.403822	0.686908	0.821605	-6.56166	-0.403054	RRAS2
0.0177102	4.95235	0.403966	0.686982	0.821605	-6.71616	0.402955	ARCN1
0.0313307	9.3966	0.403595	0.687001	0.821605	-6.08882	0.402928	TANC2
-0.0311337	4.46927	-0.403767	0.687041	0.821605	-6.46335	-0.402874	AMOTL1
-0.0253288	7.43816	-0.403094	0.68738	0.82191	-6.17133	-0.402413	CEP85L
0.0338605	5.02644	0.402598	0.68771	0.822144	-6.17236	0.401965	CCDC69
-0.0693747	3.11987	-0.40268	0.687745	0.822144	-6.14723	-0.401917	GABRA3
-0.0351861	4.08508	-0.402052	0.68818	0.822174	-6.3335	-0.401326	RGP1
0.0357581	5.80901	0.402034	0.688297	0.822174	-6.05908	0.401167	FANCL
-0.0215516	4.09294	-0.402038	0.688298	0.822174	-6.73252	-0.401166	L3MBTL2
0.0125789	6.21569	0.402107	0.688307	0.822174	-6.79444	0.401154	RBBP4
-0.0266335	5.32734	-0.401786	0.688382	0.822174	-6.19539	-0.401052	DTX2
0.0103216	7.74462	0.401832	0.688398	0.822174	-6.49876	0.40103	WAPL
-0.056642	4.49213	-0.401684	0.688419	0.822174	-6.14087	-0.401002	HS3ST1
0.0271981	4.29375	0.401574	0.688523	0.822174	-6.46344	0.40086	SURF6
0.033831	5.95177	0.401535	0.688533	0.822174	-6.05881	0.400847	RPS27L
0.0332765	4.09448	0.400318	0.689077	0.822723	-6.8991	0.400108	SEPTIN8
-0.0344278	4.63013	-0.399929	0.68971	0.823377	-6.36022	-0.399249	RAP2B
-0.0275013	4.51194	-0.399747	0.689987	0.823607	-6.5496	-0.398873	MBIP
0.025028	4.69665	0.399149	0.690355	0.823944	-6.39805	0.398374	VAMP3
0.0326793	5.38033	0.398802	0.690554	0.824015	-6.44519	0.398104	VAV2
0.0837349	4.80188	0.398829	0.690584	0.824015	-5.72802	0.398063	ELAVL4
-0.0611797	3.46157	-0.399037	0.690899	0.82429	-6.0914	-0.397635	PREX2
0.0283419	7.36178	0.398124	0.69105	0.824369	-5.98015	0.39743	ATP2A2
-0.0443867	7.12584	-0.39788	0.691289	0.824543	-6.30614	-0.397107	ITSN1
0.0161878	7.64697	0.397689	0.691366	0.824543	-6.32748	0.397002	ADAM17
-0.0267941	6.01946	-0.397522	0.691624	0.824702	-6.39149	-0.396652	MAGED1
-0.0413087	6.15798	-0.397375	0.691882	0.824702	-5.92356	-0.396302	MYO6
0.0212763	5.20862	0.39737	0.691893	0.824702	-6.59579	0.396288	IPO5
-0.0316221	3.31819	-0.39707	0.691927	0.824702	-6.61162	-0.396241	RIDA
0.0233263	5.86486	0.39684	0.692005	0.824702	-6.29957	0.396136	CEP120
0.0469129	3.32202	0.396867	0.692012	0.824702	-6.43181	0.396127	NOCT
-0.0298699	5.39959	-0.39689	0.692094	0.824702	-6.20053	-0.396015	ILK
0.0421797	8.96357	0.395938	0.692575	0.825174	-5.68284	0.395363	GOLGA4
0.0307118	3.9254	0.395872	0.693056	0.825597	-6.50183	0.394711	CETN3
-0.0516867	7.17515	-0.395108	0.693239	0.825597	-5.87498	-0.394464	P3H2
0.0666055	3.65807	0.395062	0.693256	0.825597	-6.01731	0.39444	MANF
0.0497728	2.68578	0.395536	0.69327	0.825597	-6.60813	0.394421	ATP1B2
-0.035718	4.63642	-0.39496	0.693436	0.825694	-6.29366	-0.394196	BZW1
0.059857	2.82151	0.394835	0.693689	0.825893	-6.56701	0.393854	CHGA
-0.0578673	4.58004	-0.394378	0.694003	0.826166	-5.98214	-0.393428	UNC79
-0.0988461	4.57397	-0.393992	0.694092	0.82617	-5.97168	-0.393309	PLCXD3
-0.0255662	5.58182	-0.393904	0.694374	0.826298	-6.49333	-0.392926	SLC27A1
-0.0146359	5.29634	-0.393625	0.694544	0.826298	-6.85184	-0.392696	BRF1
-0.0247043	9.47307	-0.393342	0.694553	0.826298	-5.92864	-0.392684	SNX29
0.0299868	5.0015	0.393369	0.694594	0.826298	-6.32499	0.392629	L3MBTL3
-0.0259281	4.69411	-0.393289	0.694624	0.826298	-6.42904	-0.392587	AKIP1
0.0249877	6.58436	0.392943	0.695116	0.82678	-6.08203	0.391922	KMT2A
0.0373718	4.83962	0.391978	0.695545	0.82719	-6.34399	0.391341	HERC5
0.0470847	3.34928	0.391797	0.695864	0.827468	-6.35936	0.39091	CLSTN3
0.0181404	8.82351	0.390835	0.696482	0.828101	-6.21206	0.390074	RASA1
-0.0203917	4.6866	-0.390811	0.696688	0.828245	-6.69193	-0.389795	MIGA2
0.0390664	5.66987	0.38986	0.697073	0.828601	-6.13725	0.389274	CORO1A
0.0309854	7.64121	0.389535	0.697403	0.828892	-5.9947	0.388828	TCF25
0.0299156	4.00116	0.389089	0.697959	0.82943	-6.52725	0.388076	ZMYM3
-0.0412627	3.1455	-0.388594	0.698121	0.82943	-6.40402	-0.387858	MRPS33
0.0382356	4.35342	0.388655	0.698234	0.82943	-6.38773	0.387706	SYNC
-0.0232676	6.12883	-0.388451	0.698282	0.82943	-6.24132	-0.387641	TMEM30A
0.0303119	6.50098	0.388344	0.698365	0.82943	-5.97767	0.387528	ARL6IP5
-0.0327847	4.62067	-0.388396	0.698443	0.82943	-6.47596	-0.387424	PPP2R3A
0.0201621	5.368	0.388091	0.698498	0.82943	-6.47734	0.387349	KMT5A
0.0228221	3.83046	0.388003	0.69854	0.82943	-6.75413	0.387293	TRIM41
0.0275768	4.29279	0.387738	0.698727	0.829551	-6.5066	0.387039	NMNAT1
-0.0354467	8.19756	-0.387313	0.698968	0.829736	-5.92483	-0.386714	ITGAV
-0.0557229	5.06497	-0.387628	0.699146	0.829846	-6.11577	-0.386473	FOXP1
0.0765146	3.18443	0.386768	0.699368	0.830007	-6.21768	0.386174	GLYATL1
0.0316487	3.99056	0.386589	0.699677	0.830147	-6.52278	0.385756	RDH11
-0.0722396	3.79796	-0.386194	0.699874	0.830147	-6.17656	-0.38549	GFOD1
0.0422455	3.24959	0.386875	0.699915	0.830147	-6.67795	0.385435	NKX6-2
0.0641245	3.82387	0.386044	0.699991	0.830147	-6.15673	0.385332	TOX
0.0255337	4.75609	0.386245	0.700028	0.830147	-6.49867	0.385282	WASHC2A
-0.0577541	6.93656	-0.386536	0.700054	0.830147	-6.02592	-0.385247	CADM2
0.0568245	7.014	0.385759	0.700084	0.830147	-5.75284	0.385207	PTPN1
0.0223188	4.49325	0.385821	0.700295	0.830296	-6.71452	0.384922	SPIN3
-0.0241239	5.13864	-0.3854	0.700629	0.830591	-6.57082	-0.384471	TWSG1
-0.0548329	6.85267	-0.384775	0.700874	0.83078	-6.07532	-0.384141	TMSB10
0.0235643	4.37096	0.384669	0.70125	0.83107	-6.658	0.383633	GTF2H3
-0.0440803	4.94532	-0.384187	0.70141	0.83107	-6.10094	-0.383418	IDI1
-0.0520732	6.3193	-0.384019	0.701456	0.83107	-6.22435	-0.383356	FAU
0.0358196	4.08641	0.383933	0.701511	0.83107	-6.30529	0.383282	UXT
-0.0644877	3.94501	-0.383819	0.701598	0.83107	-5.99407	-0.383164	SPDYE2
0.0318182	5.33654	0.383875	0.701633	0.83107	-6.12564	0.383117	TAF7
0.0266123	4.1126	0.383859	0.701748	0.831105	-6.59688	0.382962	MYO1C
0.0369411	5.89895	0.383443	0.702084	0.831402	-6.03346	0.382509	MGST3
-0.0247593	6.03587	-0.383095	0.702267	0.831517	-6.55414	-0.382263	CLDND1
0.013144	8.98047	0.382704	0.702492	0.831674	-6.35273	0.381958	CDKAL1
0.0419176	7.44621	0.382382	0.702571	0.831674	-6.1878	0.381852	BCAT1
0.0178869	5.64707	0.382408	0.702762	0.831799	-6.54812	0.381594	FAM120C
-0.0192726	7.5151	-0.381689	0.703142	0.832059	-6.28743	-0.381082	ARSB
0.0331154	4.3426	0.381688	0.703153	0.832059	-6.19856	0.381068	PPRC1
0.0421636	4.13155	0.381731	0.703383	0.832229	-6.14971	0.380758	PTCH1
0.0367517	5.15201	0.381193	0.70358	0.832361	-6.22342	0.380492	CCDC97
0.0218281	6.39174	0.380787	0.703841	0.832569	-6.22047	0.38014	MBD4
0.029934	8.90504	0.380425	0.704048	0.832712	-5.91294	0.379861	IRAK3
0.0213471	4.63743	0.380413	0.704142	0.832721	-6.55761	0.379735	ZNF765
-0.0246318	4.44555	-0.380273	0.70431	0.832738	-6.47857	-0.379508	CYP2R1
-0.0679082	2.90317	-0.380109	0.704328	0.832738	-6.13696	-0.379485	ADAMTS6
-0.027655	3.20132	-0.38027	0.704631	0.832995	-6.77259	-0.379077	SIAE
0.0198987	5.25347	0.379328	0.704977	0.833302	-6.59478	0.378611	WASHC2C
0.0167977	6.6406	0.379238	0.705107	0.833355	-6.48828	0.378436	NARS2
-0.0157309	8.30827	-0.378355	0.70564	0.833883	-6.17678	-0.377718	SCAPER
0.0294247	5.00097	0.377742	0.706077	0.834276	-6.25673	0.377131	TNFSF8
0.0370412	4.1292	0.3779	0.706169	0.834276	-6.33088	0.377006	CFAP44
-0.0397443	5.56079	-0.377596	0.706262	0.834276	-6.04792	-0.376881	MYL6
-0.0452774	4.13525	-0.377759	0.706316	0.834276	-6.22908	-0.376808	ATP5PD
-0.0579801	3.88106	-0.376907	0.706661	0.834567	-6.10372	-0.376345	ABCB4
-0.0540803	4.10968	-0.377495	0.706734	0.834567	-6.16415	-0.376246	SH3GL3
-0.0694796	4.8073	-0.376028	0.7073	0.835133	-6.00117	-0.375485	FPR3
-0.0452612	5.74059	-0.375695	0.707564	0.835263	-5.97389	-0.37513	MCUB
0.045554	2.81009	0.375722	0.707704	0.835263	-6.4582	0.374942	POLR2I
0.0219734	6.5033	0.375571	0.707709	0.835263	-6.24469	0.374935	SH3BP2
-0.0284869	6.01557	-0.376182	0.707754	0.835263	-6.25237	-0.374874	ATP1A1
-0.0416545	5.20305	-0.375413	0.707843	0.835267	-6.09614	-0.374755	PPIB
-0.0312833	5.64376	-0.375172	0.707997	0.835279	-6.231	-0.374547	UCK2
-0.0582762	2.60831	-0.375203	0.708165	0.835279	-6.11207	-0.374322	EIF1AY
-0.0352252	3.24942	-0.374956	0.708174	0.835279	-6.47197	-0.374309	FAM110A
0.0459588	6.67598	0.375203	0.708197	0.835279	-5.93878	0.374279	PLEKHA5
0.0518671	4.14164	0.374652	0.70844	0.835464	-6.13085	0.373952	HMGB2
0.0328834	6.29571	0.374416	0.708675	0.835639	-6.14781	0.373637	SERP1
0.0332062	5.32707	0.374773	0.708819	0.835642	-6.4253	0.373443	MICAL3
-0.0438412	7.34209	-0.373952	0.70885	0.835642	-5.9019	-0.373401	TBC1D16
0.0169486	9.82997	0.373889	0.70895	0.835659	-6.096	0.373266	RERE
-0.0292292	3.57588	-0.373063	0.709682	0.83642	-6.66877	-0.372283	ARSK
0.0204057	7.94946	0.372668	0.709893	0.836567	-6.06589	0.372	ZNF652
0.0456005	4.88473	0.371886	0.710418	0.837084	-5.89624	0.371295	GPN3
-0.0472179	3.56114	-0.371896	0.710536	0.837085	-6.25571	-0.371137	ABLIM2
0.0161037	9.73769	0.371665	0.710591	0.837085	-6.15368	0.371062	CHD9
0.0369675	3.1011	0.37117	0.711023	0.837492	-6.39769	0.370483	TMEM60
-0.0577415	6.11537	-0.370697	0.711283	0.837625	-5.94915	-0.370133	ADAMTSL2
-0.0266348	5.43086	-0.370746	0.711308	0.837625	-6.21858	-0.3701	IDH2
0.0146748	8.3337	0.370565	0.711515	0.837767	-6.37413	0.369822	CDYL
0.0211035	7.86211	0.370137	0.711731	0.837873	-6.11875	0.369532	TUT7
-0.0326744	4.56281	-0.370193	0.711777	0.837873	-6.35399	-0.36947	ARHGEF37
-0.0596745	2.72409	-0.369986	0.712001	0.838034	-6.46348	-0.36917	NEFM
-0.0145861	5.62362	-0.369741	0.712109	0.83806	-6.73407	-0.369025	UBN1
0.0568118	4.52147	0.369548	0.712198	0.838062	-6.19983	0.368906	MTCP1
-0.0521165	2.68249	-0.369749	0.712536	0.8382	-6.35197	-0.368453	B3GAT1
0.0446839	3.18903	0.36912	0.712536	0.8382	-6.28304	0.368452	NPIPB11
0.0201767	5.40668	0.369436	0.712574	0.8382	-6.50822	0.368402	FAM177A1
0.0383516	5.39061	0.368166	0.713191	0.838824	-5.9953	0.367574	SYNGR2
-0.0273237	7.50768	-0.36788	0.713391	0.838925	-6.14395	-0.367306	APMAP
-0.0411172	4.77155	-0.36824	0.713449	0.838925	-6.58144	-0.367228	CERCAM
0.0306481	3.89763	0.36713	0.714122	0.839519	-6.43364	0.366326	NCLN
-0.046093	4.40171	-0.366874	0.714127	0.839519	-6.04982	-0.366319	RNASE6
-0.0570077	6.81091	-0.366421	0.714462	0.839811	-6.22719	-0.36587	RPS27
-0.0349671	7.7257	-0.366107	0.714743	0.840039	-6.21388	-0.365494	RAB11A
0.0192942	6.59961	0.365858	0.714929	0.840156	-6.26832	0.365245	CD164
0.0261023	4.42568	0.366192	0.715079	0.840231	-6.5702	0.365043	PHLPP2
0.0562398	3.86191	0.364954	0.715561	0.840459	-5.94861	0.364398	TMEM70
0.035562	2.91045	0.365003	0.715589	0.840459	-6.56646	0.36436	CYB561
0.0475709	5.19866	0.364871	0.715619	0.840459	-5.98123	0.36432	PRR5
0.0484853	3.7697	0.364864	0.715729	0.840459	-6.1433	0.364172	TOM1L1
-0.0296616	5.29127	-0.364858	0.715748	0.840459	-6.10571	-0.364147	EIF3K
-0.0265033	6.46669	-0.364791	0.715802	0.840459	-6.20407	-0.364076	SLC25A36
-0.0278491	3.6121	-0.364947	0.715879	0.840459	-6.55117	-0.363972	CUEDC2
-0.0189769	10.0822	-0.364002	0.716275	0.840789	-6.06382	-0.363441	PTPRC
-0.0936855	3.89648	-0.36388	0.716334	0.840789	-5.77205	-0.363363	LIPG
0.0155203	7.51914	0.363953	0.716564	0.840958	-6.15397	0.363054	USP33
0.0476763	3.83086	0.363321	0.71695	0.841231	-6.13486	0.362538	UQCRQ
0.0455293	3.80918	0.364301	0.71697	0.841231	-6.43936	0.362511	AMER2
-0.018466	7.58117	-0.362833	0.717187	0.841243	-6.17336	-0.36222	CD2AP
-0.0610614	6.1958	-0.363655	0.717201	0.841243	-6.04209	-0.362202	PTPRD
-0.0229598	4.69282	-0.362896	0.71724	0.841243	-6.47957	-0.36215	POLH
0.0690135	2.73478	0.362576	0.717487	0.841431	-6.24865	0.361819	SLC7A11
0.0406025	2.79813	0.362487	0.71759	0.84145	-6.49188	0.361681	RAB15
-0.0346382	3.79978	-0.362076	0.717876	0.841684	-6.24564	-0.361298	SPAG7
-0.0448089	6.55854	-0.361768	0.717998	0.841725	-6.18373	-0.361136	RPL7A
0.0336359	3.86767	0.36128	0.718331	0.841948	-6.34094	0.36069	CRAMP1
0.0188001	8.90664	0.361243	0.718361	0.841948	-6.25671	0.36065	ANKRD11
-0.0328169	3.16004	-0.36118	0.718493	0.842001	-6.61359	-0.360473	ZNF2
-0.0445557	4.40476	-0.361024	0.718682	0.84212	-6.31308	-0.36022	CSTB
-0.0186694	6.29541	-0.360366	0.718989	0.842325	-6.4528	-0.35981	UACA
0.0467067	3.23775	0.360751	0.719035	0.842325	-6.39542	0.359749	SYTL2
-0.0339669	3.98506	-0.360274	0.719117	0.842325	-6.30731	-0.359639	DHFR
-0.022595	4.70622	-0.359424	0.719822	0.84298	-6.4589	-0.358697	CS
-0.0103739	9.0067	-0.359353	0.71985	0.84298	-6.26788	-0.358659	ACAP2
-0.0433343	3.36123	-0.35947	0.719944	0.842988	-6.48952	-0.358534	PAPPA2
0.0615212	6.70308	0.359902	0.720048	0.842995	-5.63477	0.358395	UTY
0.0324322	3.66002	0.358931	0.720123	0.842995	-6.47268	0.358294	WDR46
-0.0328009	3.12777	-0.35869	0.720499	0.843261	-6.68128	-0.357792	DTX3
-0.0174798	6.75701	-0.358403	0.720535	0.843261	-6.40141	-0.357744	SLC30A7
0.0391575	4.28462	0.358658	0.720611	0.843261	-6.24792	0.357642	BCR
-0.0325032	3.68592	-0.358228	0.720752	0.843324	-6.54308	-0.357454	APBB3
-0.0301541	5.93283	-0.35778	0.72095	0.843454	-6.06334	-0.35719	ATP5MC2
0.0599784	6.16141	0.357437	0.72114	0.843574	-5.79584	0.356936	CD55
-0.0214433	6.10259	-0.357451	0.721268	0.843623	-6.49439	-0.356764	DIAPH1
0.0155544	4.95227	0.356559	0.72189	0.844233	-6.62164	0.355933	ZNF12
0.0205407	5.8281	0.356624	0.721964	0.844233	-6.38277	0.355836	C2CD3
0.0401751	3.43593	0.356213	0.722106	0.844277	-6.40556	0.355645	DEGS2
-0.0265554	7.07835	-0.356028	0.722251	0.844277	-6.22484	-0.355452	ITGB5
-0.0189147	6.80875	-0.356047	0.722262	0.844277	-6.22565	-0.355437	KLHL8
0.0195046	5.67835	0.355888	0.722376	0.844291	-6.50639	0.355285	DR1
0.0351493	4.48366	0.355807	0.722448	0.844291	-6.06972	0.355189	PSMC4
-0.0207317	8.34423	-0.355155	0.722881	0.844696	-6.14633	-0.354611	EVL
-0.0239548	7.78702	-0.355091	0.72297	0.844697	-5.94837	-0.354493	GOLGB1
-0.0337264	4.28944	-0.353841	0.724178	0.845907	-6.16451	-0.352881	TIMM44
0.0219922	5.92082	0.353463	0.724179	0.845907	-6.21091	0.352879	MSL3
0.0203428	4.22418	0.353464	0.724445	0.846115	-6.62277	0.352525	GTF3C5
0.0276365	5.39762	0.351948	0.725341	0.846993	-6.28682	0.35133	SKP2
-0.046522	4.67186	-0.351929	0.725371	0.846993	-5.84063	-0.351289	CLHC1
0.0267366	5.11974	0.351535	0.725603	0.847162	-6.29539	0.35098	ITPRIP
-0.0396287	8.36182	-0.351094	0.725896	0.847403	-5.81871	-0.35059	ACER3
0.0255173	4.2224	0.350693	0.726394	0.847881	-6.40261	0.349927	TFAM
-0.0277977	4.53974	-0.349995	0.726775	0.848071	-6.34626	-0.349419	ARL11
0.0835076	4.96297	0.349858	0.726824	0.848071	-5.72181	0.349353	PLAC8
-0.0527965	4.10947	-0.349917	0.726868	0.848071	-6.07233	-0.349295	ARHGAP42
0.0149129	5.35381	0.349839	0.726958	0.848071	-6.6338	0.349175	CNOT7
-0.027566	3.3058	-0.349892	0.727031	0.848071	-6.7014	-0.349077	MRPL44
-0.0427053	4.04805	-0.349536	0.727093	0.848071	-6.19267	-0.348995	SERPING1
-0.0800156	3.32169	-0.349381	0.727167	0.848071	-6.09759	-0.348896	ARL4C
0.0223453	7.80888	0.349356	0.727337	0.848078	-5.88104	0.34867	PCMTD1
-0.0331511	6.0706	-0.349135	0.727379	0.848078	-6.01669	-0.348614	ZNF117
0.0375235	7.89282	0.349034	0.727436	0.848078	-5.85551	0.348539	IL1RAP
-0.0293307	7.45525	-0.34866	0.727747	0.848299	-5.85411	-0.348124	ABL2
-0.0215697	4.5734	-0.348738	0.7278	0.848299	-6.46716	-0.348054	ZC3HC1
0.0524188	3.87192	0.347103	0.728944	0.849531	-6.14593	0.34653	SLC19A2
-0.0121821	6.66273	-0.346673	0.729369	0.849924	-6.52369	-0.345965	ZNF236
0.0314172	3.20519	0.346544	0.729506	0.849982	-6.4936	0.345782	MRPL21
-0.0210745	7.87726	-0.345302	0.730256	0.850715	-6.07421	-0.344785	PARP4
0.0199657	4.90848	0.345352	0.730311	0.850715	-6.47671	0.344711	STK11
0.0493534	4.38071	0.344871	0.730643	0.850975	-6.10918	0.34427	SH3BGRL3
0.0436463	6.96878	0.344704	0.730729	0.850975	-5.88629	0.344156	HSP90B1
0.0114677	8.26322	0.344847	0.730797	0.850975	-6.34849	0.344066	PAFAH1B1
0.0296876	7.13737	0.344402	0.73095	0.85102	-6.10845	0.343862	SREBF2
-0.0144747	5.99519	-0.344506	0.731011	0.85102	-6.57542	-0.343781	RBM12B
-0.0461954	3.71857	-0.344116	0.731186	0.851122	-6.04952	-0.343548	ZNF257
0.0249407	3.12313	0.343977	0.731539	0.851397	-6.77904	0.343079	WDR83
-0.0617826	3.7511	-0.343518	0.731598	0.851397	-6.21521	-0.343	TEX14
-0.021977	9.19575	-0.342591	0.732323	0.852051	-6.16262	-0.342037	SRGAP2C
-0.0159574	6.22107	-0.342576	0.732335	0.852051	-6.44528	-0.34202	DCLRE1C
-0.0385342	5.16025	-0.342593	0.732428	0.852056	-6.36638	-0.341898	NDRG1
-0.0190543	5.27799	-0.341662	0.733128	0.852768	-6.46696	-0.340968	ZC3H7B
-0.0188066	5.63884	-0.341803	0.733275	0.852826	-6.40634	-0.340772	CERS5
0.0208776	4.48968	0.341434	0.733388	0.852826	-6.56395	0.340622	MRPS11
-0.0323356	3.42197	-0.341377	0.733441	0.852826	-6.54232	-0.340552	PLA2G6
-0.0148782	6.67188	-0.340968	0.73356	0.852862	-6.39901	-0.340394	NFYC
-0.0405089	3.17738	-0.340201	0.734208	0.853514	-6.28265	-0.339533	SIGIRR
0.0157411	5.06332	0.340101	0.734398	0.853632	-6.69683	0.339281	PSMC2
-0.0368127	8.07319	-0.339363	0.734724	0.853908	-6.04175	-0.338849	BIN1
0.0128589	6.7227	0.339073	0.735067	0.854205	-6.5111	0.338393	ELP3
-0.0284115	9.76652	-0.338363	0.735488	0.854593	-5.97242	-0.337834	AOAH
-0.0295372	6.74969	-0.337572	0.736075	0.855172	-6.17822	-0.337055	EMB
0.019884	5.73971	0.337574	0.736308	0.85534	-6.5238	0.336747	FAM185A
0.0194788	3.87976	0.337196	0.736463	0.855418	-6.73889	0.33654	PCNX3
-0.0534011	5.397	-0.336921	0.736798	0.855705	-6.17916	-0.336097	KCNQ5
-0.0539926	2.79109	-0.335886	0.737404	0.856306	-6.31468	-0.335293	TACR1
0.0140856	6.42456	0.335575	0.737699	0.856429	-6.48786	0.334902	PPP2R5A
-0.0381398	4.61754	-0.335851	0.737736	0.856429	-6.31107	-0.334853	STMN1
-0.054061	3.03001	-0.33548	0.737815	0.856429	-6.63466	-0.334749	CCK
0.0188956	4.11268	0.335314	0.737863	0.856429	-6.61532	0.334685	METTL23
0.0446418	3.25801	0.335144	0.738009	0.856497	-6.22364	0.33449	GRK4
-0.0212975	4.48088	-0.334802	0.73826	0.856672	-6.62488	-0.334158	C10orf88
-0.0182946	6.96216	-0.335025	0.738337	0.856672	-6.3133	-0.334056	LRRFIP2
0.0644804	6.27899	0.334687	0.738567	0.856836	-5.75714	0.333752	MAGI2
-0.0423408	8.21472	-0.333578	0.739043	0.857283	-5.87013	-0.333121	SEC14L1
-0.0121471	5.10381	-0.333175	0.739129	0.857283	-6.95564	-0.333007	PAIP1
-0.022407	4.31047	-0.3328	0.739995	0.858186	-6.4972	-0.33186	PSMD2
-0.0323709	4.77383	-0.332288	0.740147	0.858215	-6.26538	-0.331658	POLR1C
0.0276585	6.39662	0.332119	0.740198	0.858215	-6.12976	0.331592	EPHB2
-0.0303048	7.26696	-0.331918	0.740402	0.858323	-5.8661	-0.331321	SLC39A10
-0.0668144	6.90866	-0.331751	0.740467	0.858323	-6.00445	-0.331235	OPRM1
-0.0185495	6.647	-0.331512	0.741042	0.858886	-6.32965	-0.330474	SEC62
-0.0156344	6.4622	-0.330692	0.741286	0.859067	-6.4683	-0.33015	RIOK3
-0.0232299	5.04849	-0.330608	0.741527	0.859244	-6.50522	-0.329832	USP31
0.0257869	7.80361	0.32983	0.741884	0.859555	-5.85454	0.32936	PRKD3
-0.0382458	4.10993	-0.330112	0.742047	0.859576	-6.23264	-0.329144	CALM3
-0.0148895	7.27067	-0.329611	0.742144	0.859576	-6.52719	-0.329016	RHBDD1
-0.013449	6.32155	-0.329931	0.742168	0.859576	-6.49821	-0.328984	LTN1
-0.019124	4.35696	-0.329407	0.742355	0.85969	-6.6673	-0.328736	URM1
-0.0284588	3.48414	-0.329108	0.742516	0.859775	-6.47382	-0.328523	C21orf91
0.00958996	7.92051	0.328537	0.74299	0.86022	-6.46507	0.327897	CUL3
-0.0231802	11.2213	-0.328238	0.743126	0.860276	-5.79014	-0.327716	CHST11
-0.0258669	3.43477	-0.328049	0.743453	0.860551	-6.51547	-0.327284	TAF13
0.0406625	3.70433	0.327352	0.743779	0.860765	-6.17614	0.326854	GHRL
-0.0277109	5.40114	-0.327365	0.743831	0.860765	-6.10423	-0.326785	GSTK1
-0.0423941	3.89798	-0.327366	0.743904	0.860765	-6.15091	-0.326688	FAM184B
0.00960317	6.75499	0.327161	0.744015	0.860791	-6.63331	0.326541	ABCB7
0.00965862	7.47859	0.326493	0.744468	0.861199	-6.43924	0.325942	SYNRG
-0.0355106	7.67445	-0.326219	0.744672	0.861199	-6.01837	-0.325673	SAMD4A
-0.0267677	5.67333	-0.326379	0.744721	0.861199	-6.18586	-0.325608	WDR48
0.0249775	5.7452	0.326459	0.744722	0.861199	-6.25418	0.325606	ABAT
0.0257478	3.31753	0.325835	0.745077	0.861506	-6.61676	0.325138	MED16
0.0198626	4.74934	0.325435	0.745408	0.861786	-6.58257	0.3247	PSMA4
0.0292685	4.67354	0.324969	0.745629	0.861939	-6.21945	0.324408	PIH1D1
-0.0462464	4.27374	-0.324652	0.745847	0.862029	-6.11917	-0.32412	CEACAM1
-0.00972814	8.12771	-0.32473	0.745884	0.862029	-6.44478	-0.324072	SCAF8
-0.0249959	7.39206	-0.324591	0.746058	0.862127	-5.93322	-0.323841	RB1CC1
0.0164348	5.08778	0.324325	0.746152	0.862133	-6.58527	0.323718	GMEB1
-0.0660785	5.79032	-0.32395	0.746337	0.862245	-5.92534	-0.323473	CPA6
0.0153196	4.34586	0.323931	0.746568	0.862409	-6.84216	0.323168	AIFM1
-0.0232369	5.67854	-0.323678	0.746707	0.862466	-6.47946	-0.322985	CERS4
-0.0146661	6.17515	-0.323304	0.746906	0.86258	-6.45224	-0.322722	KYAT3
-0.0153284	8.69965	-0.323121	0.746983	0.86258	-6.12909	-0.32262	DENND4A
-0.0258994	8.48873	-0.322506	0.747415	0.862967	-5.9826	-0.32205	ALPK1
0.0213264	6.19765	0.32268	0.747495	0.862967	-6.41647	0.321944	DDHD1
0.0374647	4.21307	0.32242	0.74764	0.863031	-6.18992	0.321753	OAT
-0.0198976	12.2802	-0.321781	0.748038	0.863347	-5.84096	-0.321227	LRMDA
-0.0325732	4.63769	-0.321826	0.748151	0.863347	-6.10832	-0.321079	NDUFB1
0.0521201	4.54614	0.321541	0.748181	0.863347	-5.95023	0.321039	SYNE3
-0.0166958	4.88063	-0.321476	0.748298	0.86338	-6.65064	-0.320884	SZRD1
-0.0150652	5.2465	-0.321356	0.748422	0.86342	-6.64392	-0.320721	MSH6
-0.0179923	4.31355	-0.320905	0.748843	0.863803	-6.70929	-0.320165	COIL
0.0354133	3.4561	0.320398	0.749122	0.864022	-6.47771	0.319797	SLC35G1
-0.020812	6.0338	-0.320171	0.749297	0.864122	-6.17004	-0.319566	SIAH1
0.0223526	4.06613	0.32012	0.749445	0.86419	-6.61264	0.319371	VPS4A
0.0229394	7.46824	0.319575	0.749662	0.864337	-6.02542	0.319085	VAPA
-0.0435354	3.06054	-0.319367	0.749843	0.864443	-6.17028	-0.318847	APRT
0.020776	5.90761	0.31908	0.750265	0.864733	-6.4072	0.31829	SPATS2
0.0458146	3.34046	0.318825	0.750272	0.864733	-6.08275	0.31828	DDIT3
-0.045368	3.00242	-0.318307	0.750635	0.865048	-6.24742	-0.317802	CIP2A
-0.0134727	8.017	-0.317802	0.751061	0.865233	-6.29882	-0.317241	CHCHD3
-0.0360442	6.70233	-0.317703	0.751076	0.865233	-6.16727	-0.317221	RPS3
0.0119599	8.73223	0.317752	0.751093	0.865233	-6.25523	0.317199	TENT2
-0.030244	3.2073	-0.317398	0.751358	0.865233	-6.4435	-0.316849	POLD2
0.0133151	7.33582	0.317662	0.751359	0.865233	-6.43843	0.316848	MAP2K4
0.0138403	5.9965	0.31739	0.751427	0.865233	-6.51002	0.316759	SMU1
-0.0310144	3.77085	-0.317281	0.751457	0.865233	-6.34029	-0.316718	ZNF354A
-0.0185993	4.88714	-0.317277	0.751509	0.865233	-6.41442	-0.31665	ABCC10
-0.043169	5.27848	-0.316926	0.751663	0.865308	-6.01971	-0.316448	HPSE
0.0211728	7.74665	0.316418	0.752039	0.865586	-6.04748	0.315952	DICER1
-0.0337474	4.32472	-0.316503	0.752132	0.865586	-6.14222	-0.315829	COX7A2
0.0438308	4.19682	0.316332	0.752184	0.865586	-6.1615	0.315762	RPH3AL
0.0310472	3.70342	0.316147	0.752261	0.865586	-6.237	0.315659	AGTRAP
0.0198376	5.41566	0.315539	0.752818	0.866124	-6.39219	0.314926	WDR81
-0.0292092	4.0217	-0.315993	0.753031	0.866267	-6.7494	-0.314645	MOG
0.0256491	4.93148	0.314802	0.753361	0.866425	-6.22685	0.31421	CISD2
-0.0128505	9.14782	-0.314658	0.753435	0.866425	-6.17368	-0.314113	PAN3
0.0302646	5.52984	0.314689	0.753449	0.866425	-6.35498	0.314095	KDM5B
0.0167903	4.8759	0.314508	0.753525	0.866425	-6.54207	0.313994	MAPRE1
-0.0181788	4.427	-0.314086	0.753881	0.866731	-6.57819	-0.313527	LIX1L
-0.0247768	4.09335	-0.313881	0.754248	0.867037	-6.44925	-0.313043	LETM1
-0.0150698	6.90241	-0.3135	0.754326	0.867037	-6.16479	-0.31294	WDR11
-0.046513	3.77201	-0.313072	0.7546	0.867215	-6.06015	-0.312579	PIM3
-0.0244088	5.82238	-0.313584	0.754659	0.867215	-6.87502	-0.312502	TF
0.0205143	5.21937	0.313036	0.754753	0.86722	-6.47216	0.312378	MAPKBP1
0.0250331	3.11668	0.312929	0.754882	0.867266	-6.61285	0.312208	TAF6
-0.0433478	7.13337	-0.312196	0.755307	0.867473	-5.96395	-0.311649	KLF12
-0.0438539	3.38158	-0.312019	0.755398	0.867473	-6.14863	-0.31153	CRELD2
-0.0155398	5.51999	-0.312191	0.755419	0.867473	-6.52808	-0.311502	HAT1
-0.0676491	3.57507	-0.311852	0.755504	0.867473	-6.23088	-0.31139	SULF2
0.0112482	5.75639	0.312043	0.755542	0.867473	-6.69152	0.31134	RSPRY1
-0.0301913	4.92415	-0.311758	0.755598	0.867473	-6.07478	-0.311266	PSMB9
0.0490334	3.77626	0.311723	0.755837	0.867644	-6.3618	0.310952	RGCC
-0.0253709	4.02743	-0.311173	0.756104	0.867827	-6.48963	-0.310601	VAMP1
-0.0236698	4.25377	-0.310994	0.75628	0.867827	-6.4027	-0.310369	POLR2E
-0.0715503	5.67747	-0.310781	0.756299	0.867827	-5.25919	-0.310345	ARL17B
-0.01441	5.75371	-0.311031	0.75638	0.867827	-6.59682	-0.310238	UFM1
0.0154216	4.03987	0.31096	0.756443	0.867827	-6.87194	0.310155	ZNF260
0.0238321	4.56369	0.310691	0.756535	0.867829	-6.41141	0.310034	ANKRD23
0.021683	4.77916	0.30998	0.756974	0.868231	-6.43393	0.309457	COX17
-0.0346411	6.3496	-0.309691	0.757167	0.868309	-6.18166	-0.309203	RPS16
0.0158097	8.12934	0.309585	0.757221	0.868309	-5.91547	0.309132	TMEM165
-0.0210915	4.78616	-0.309212	0.757631	0.86863	-6.3873	-0.308593	CENPJ
0.089139	2.10582	0.308934	0.75768	0.86863	-5.84709	0.308529	SLC18A1
0.0205553	7.31399	0.307955	0.758541	0.869445	-5.93	0.307397	PIAS2
-0.0391131	3.70349	-0.30794	0.75857	0.869445	-6.21024	-0.307359	SELENOK
0.0307232	4.32286	0.307546	0.758833	0.869629	-6.15375	0.307013	DDAH2
0.0454469	3.25689	0.307351	0.75891	0.869629	-6.19431	0.306912	CSRNP1
0.0513546	2.90502	0.307336	0.759006	0.869636	-6.27445	0.306787	CCDC39
-0.0125176	5.48198	-0.307211	0.75927	0.869757	-6.75303	-0.30644	SCAP
0.0125099	7.52022	0.307449	0.759293	0.869757	-6.39138	0.306409	ROCK2
0.0135206	5.58175	0.306937	0.75938	0.869757	-6.57591	0.306295	RETREG3
-0.0360679	8.82606	-0.306494	0.759549	0.869848	-5.7602	-0.306073	RNF149
0.0321918	3.56072	0.306326	0.759854	0.870095	-6.26526	0.305672	SF3B6
0.0224906	3.3116	0.306045	0.759974	0.870122	-6.64989	0.305514	ADPRH
0.0417585	7.90466	0.305862	0.760057	0.870122	-6.11379	0.305405	TPT1
-0.0188058	7.08972	-0.30431	0.761241	0.871289	-6.1893	-0.303851	RECK
0.0618304	5.1705	0.304283	0.761256	0.871289	-5.94143	0.303831	C12orf42
-0.0242143	5.84127	-0.30396	0.761483	0.871447	-6.25515	-0.303533	ACOT9
-0.0176313	4.86182	-0.303891	0.761693	0.871492	-6.60315	-0.303258	BUD23
-0.0137024	5.83549	-0.303882	0.761703	0.871492	-6.8076	-0.303246	ZBTB8OS
0.0201076	4.8674	0.303644	0.761861	0.87157	-6.49033	0.303038	CTNNBIP1
-0.0207961	3.96798	-0.302611	0.762613	0.872328	-6.46757	-0.302051	HEMK1
0.019048	4.85601	0.302432	0.762734	0.872364	-6.42205	0.301892	ATOX1
0.0955944	6.07253	0.302161	0.762855	0.872387	-5.72869	0.301734	HAMP
0.00789128	6.91341	0.302303	0.76294	0.872387	-6.71226	0.301622	DIDO1
-0.020282	9.08594	-0.301966	0.763024	0.872387	-5.90294	-0.301512	TNS3
-0.0264202	4.13633	-0.301855	0.763263	0.872545	-6.4312	-0.301198	DONSON
-0.0185428	8.35952	-0.301583	0.763354	0.872545	-6.06714	-0.30108	TSPAN14
0.0227471	3.78634	0.301645	0.763432	0.872545	-6.62245	0.300977	LMAN2L
0.0556069	7.00496	0.301248	0.763523	0.872547	-5.85189	0.300857	CREM
-0.0514445	5.58895	-0.301033	0.763692	0.872616	-5.94267	-0.300636	C5AR1
-0.0119574	8.53929	-0.301224	0.763764	0.872616	-6.17075	-0.300542	HERC1
-0.0208488	4.46993	-0.300717	0.764044	0.872834	-6.52163	-0.300174	FAH
-0.0166835	5.24217	-0.300706	0.764172	0.872878	-6.70646	-0.300006	NAPB
-0.014603	4.87165	-0.300129	0.764574	0.873059	-6.79234	-0.29948	PRRC1
0.0243005	8.45504	0.299882	0.764583	0.873059	-5.98923	0.299468	SORT1
-0.0407786	8.43948	-0.299802	0.764656	0.873059	-5.91172	-0.299372	RTTN
0.0313222	4.86268	0.29993	0.764696	0.873059	-6.11467	0.29932	FADS1
0.0276492	4.40943	0.300004	0.764781	0.873059	-6.28893	0.299208	COPE
0.0144368	10.5138	0.298548	0.765695	0.874	-6.04938	0.298011	MED13L
-0.0249464	5.8588	-0.298198	0.765914	0.874147	-6.38787	-0.297723	EIF2AK3
-0.0172525	5.64999	-0.298105	0.766039	0.874186	-6.45685	-0.29756	BRD9
0.0117218	7.04652	0.297357	0.766599	0.874723	-6.39581	0.296826	RBM5
-0.0252472	4.01609	-0.297211	0.766691	0.874726	-6.42836	-0.296705	CARD6
0.0445531	5.38517	0.297252	0.766804	0.874751	-5.78515	0.296558	YPEL3
-0.0163693	11.8362	-0.296211	0.767432	0.875161	-6.19882	-0.295736	ARHGAP24
-0.025943	3.88984	-0.296231	0.767451	0.875161	-6.4984	-0.295711	NRL
-0.0265157	4.78957	-0.296145	0.767527	0.875161	-6.18417	-0.295611	RCN3
-0.0187665	5.27259	-0.296333	0.767548	0.875161	-6.48268	-0.295584	LHPP
-0.0443506	2.91135	-0.296321	0.767614	0.875161	-6.34609	-0.295498	UNC13A
-0.0155537	5.62179	-0.295694	0.767915	0.875401	-6.41968	-0.295103	MTCH2
0.00915059	6.86266	0.295398	0.768123	0.875535	-6.71846	0.294831	SP140L
0.0174896	4.38252	0.29506	0.768504	0.875801	-6.49505	0.294333	PSMD3
-0.0368242	6.33873	-0.294731	0.768536	0.875801	-6.1664	-0.29429	TRIM5
0.0239578	6.4544	0.29457	0.768708	0.875894	-6.15195	0.294065	SLC36A4
0.0250928	3.43589	0.294503	0.768854	0.875958	-6.59456	0.293874	DHODH
0.0353267	8.0984	0.293922	0.769181	0.876158	-5.8941	0.293447	SRGAP3
-0.0280539	3.60019	-0.294129	0.769211	0.876158	-6.44025	-0.293408	ZFAND2B
0.0194822	3.97752	0.293753	0.769482	0.876365	-6.66574	0.293052	METTL2B
-0.0391572	6.19685	-0.293382	0.769617	0.876415	-6.15594	-0.292876	RPL24
0.0170342	4.7453	0.293279	0.769739	0.876452	-6.62599	0.292716	TRIM52
-0.0243148	3.79378	-0.292724	0.770139	0.87667	-6.48179	-0.292193	IL12RB1
-0.0291524	2.83451	-0.293522	0.770149	0.87667	-6.84111	-0.29218	KCNJ10
-0.0221913	4.37293	-0.292684	0.770231	0.87667	-6.54017	-0.292073	ZNF589
-0.015265	5.18234	-0.292634	0.770292	0.87667	-6.60617	-0.291992	ZFYVE1
0.0130256	6.08423	0.292361	0.770445	0.876741	-6.60849	0.291793	FBXO9
0.0112329	7.88337	0.291993	0.770653	0.876789	-6.38334	0.291521	MTMR3
0.0360573	3.05832	0.291864	0.770739	0.876789	-6.33315	0.291408	CHAF1A
0.0197063	3.73626	0.292073	0.770776	0.876789	-6.67217	0.29136	ZNF444
-0.015971	4.36223	-0.291916	0.770848	0.876789	-6.85331	-0.291265	BRMS1L
0.0158282	5.12857	0.291746	0.770982	0.876838	-6.6394	0.291091	RNF185
0.0293571	3.48659	0.291798	0.771134	0.876909	-6.68123	0.290891	STMN4
0.0180108	8.22931	0.291026	0.771367	0.87707	-6.006	0.290588	JAK1
0.0178195	9.56334	0.290615	0.771671	0.877313	-6.0016	0.29019	WDFY3
0.0405881	5.63095	0.289615	0.772408	0.878049	-6.03285	0.289226	SYAP1
-0.0270457	3.65667	-0.288861	0.773034	0.878581	-6.42205	-0.288409	LSM2
0.0379228	4.25755	0.288707	0.773104	0.878581	-6.19208	0.288317	SMIM3
-0.0168692	8.33598	-0.288737	0.773148	0.878581	-5.98996	-0.28826	RICTOR
-0.0144555	4.65673	-0.288742	0.77335	0.878708	-6.86463	-0.287995	NAE1
0.0235887	6.15655	0.287478	0.774112	0.879448	-6.19393	0.287001	NUP58
-0.00946428	7.18119	-0.287505	0.774182	0.879448	-6.71018	-0.286909	VPS35L
0.0442651	5.06498	0.286975	0.774605	0.879825	-6.17691	0.286356	IQSEC1
-0.0105821	5.59948	-0.286897	0.774739	0.879846	-6.72716	-0.286182	CLPX
-0.0614066	8.19232	-0.286591	0.774805	0.879846	-5.89185	-0.286096	DLEU7
0.0294177	3.2624	0.287259	0.774903	0.879855	-6.68325	0.285968	TTYH1
0.0229651	3.9496	0.286319	0.775008	0.879871	-6.45106	0.28583	CORO1B
0.048115	5.38308	0.28586	0.775304	0.880104	-6.04975	0.285444	FCGR1A
-0.0187601	6.17003	-0.285648	0.775554	0.880286	-6.37262	-0.285117	CEP83
-0.0312133	5.61167	-0.284898	0.776184	0.880898	-5.83869	-0.284295	PLEC
0.0455543	3.47504	0.284592	0.7764	0.88104	-6.07445	0.284013	ANKRD24
-0.0270327	4.8033	-0.283228	0.777363	0.882029	-6.1836	-0.282758	FAM200A
-0.0123742	6.47566	-0.283265	0.777506	0.882089	-6.64833	-0.28257	MAPK8IP3
0.0371838	4.10113	0.283153	0.777707	0.882213	-6.20594	0.282308	PIEZO2
-0.00945183	6.21334	-0.282642	0.777848	0.88225	-6.79576	-0.282125	UBAP2L
0.0231175	5.91663	0.282322	0.778013	0.88225	-6.00137	0.28191	TMEM39A
0.0152499	5.87131	0.282266	0.778101	0.88225	-6.36061	0.281795	DNMT1
0.0381361	3.22277	0.282214	0.778134	0.88225	-6.26397	0.281752	SYCP3
0.0398667	5.13346	0.282092	0.778194	0.88225	-6.74803	0.281673	MTRF1
-0.0209682	3.7398	-0.281952	0.778404	0.882312	-6.56261	-0.281399	UTP11
0.0189452	4.13985	0.281733	0.778683	0.882312	-6.58217	0.281035	MFAP1
-0.0303529	4.41249	-0.281414	0.778699	0.882312	-6.19798	-0.281015	DNAJB11
-0.0292149	3.06875	-0.281425	0.77875	0.882312	-6.44044	-0.280949	ZNF888
-0.0225544	5.46339	-0.281404	0.778769	0.882312	-6.084	-0.280924	SLC46A3
0.0359393	5.53766	0.281628	0.778794	0.882312	-6.32759	0.280891	AGPAT4
-0.0241401	3.91995	-0.281509	0.779032	0.882479	-6.67883	-0.28058	SLC22A17
0.0244767	5.47599	0.280569	0.779434	0.882649	-6.18382	0.280057	XPOT
-0.0762923	4.43327	-0.280443	0.779442	0.882649	-6.06424	-0.280046	IL1B
0.0281815	3.35755	0.280392	0.779506	0.882649	-6.37124	0.279962	ZKSCAN4
0.0508204	3.20747	0.280316	0.779546	0.882649	-6.089	0.27991	SDF2L1
-0.0142339	5.66038	-0.280352	0.779642	0.882655	-6.54104	-0.279786	MTERF4
0.0327636	6.69041	0.28005	0.779801	0.88269	-6.17957	0.279578	ATP8B1
-0.0464692	4.62137	-0.279913	0.779855	0.88269	-5.88827	-0.279508	AMPD2
-0.0296887	9.86052	-0.279689	0.780045	0.882802	-5.89931	-0.27926	AUTS2
0.0116538	7.97546	0.279047	0.780552	0.883273	-6.35923	0.2786	HNRNPA3
-0.0138186	4.54701	-0.279046	0.780902	0.883567	-6.82098	-0.278143	SUPT7L
0.0170417	6.34791	0.277977	0.781374	0.883997	-6.20755	0.277529	SRSF3
-0.0222813	3.33451	-0.277325	0.781997	0.884599	-6.5718	-0.276718	ZNF35
0.019894	4.24572	0.276699	0.782519	0.885086	-6.54392	0.276037	ZNF32
0.0105823	7.08151	0.276354	0.782702	0.88519	-6.41696	0.2758	NUDCD3
-0.0101	7.28595	-0.276091	0.782954	0.885326	-6.44933	-0.275471	PPIG
0.0146286	5.68123	0.275924	0.783005	0.885326	-6.4303	0.275405	UBAC1
0.0154078	5.34266	0.275286	0.783474	0.885734	-6.66462	0.274795	PIN4
-0.0348087	4.44888	-0.275051	0.783655	0.885734	-6.20955	-0.27456	FAM227B
0.0226287	3.96698	0.274965	0.783755	0.885734	-6.40257	0.274429	CIC
-0.0132853	6.01628	-0.275132	0.783774	0.885734	-6.68836	-0.274405	TTC21B
0.0198141	5.50653	0.274991	0.783866	0.885734	-6.45955	0.274285	PCNT
-0.0175015	4.01942	-0.274817	0.783912	0.885734	-6.66783	-0.274224	CCDC142
-0.0171519	7.44641	-0.274553	0.784031	0.885764	-6.04973	-0.27407	ZNF518A
0.024495	3.74871	0.273975	0.784475	0.886162	-6.46009	0.273492	DHRS4
-0.0208527	5.12221	-0.273782	0.784655	0.886263	-6.34748	-0.273257	NUDCD1
-0.032788	4.72684	-0.273476	0.785015	0.886539	-6.24549	-0.27279	PDZD2
-0.029469	6.83024	-0.273011	0.785169	0.886539	-6.03276	-0.272589	SH3RF1
-0.0125261	5.11171	-0.273084	0.785179	0.886539	-6.64085	-0.272577	CHP1
0.0185788	3.8739	0.273196	0.785265	0.886539	-6.67022	0.272465	FAM156A
0.0163061	6.0413	0.272562	0.785537	0.886539	-6.31254	0.27211	EIF2A
0.0142882	5.97212	0.272546	0.785547	0.886539	-6.42082	0.272098	RASSF1
0.00990205	6.08408	0.272694	0.785618	0.886539	-6.73825	0.272005	CNST
-0.0132223	9.56162	-0.272363	0.78563	0.886539	-6.16932	-0.27199	SBF2
0.0252661	8.4526	0.272277	0.785738	0.886558	-5.96486	0.271849	MAF
0.0151985	6.0543	0.271764	0.786348	0.886914	-6.41494	0.271055	CLNS1A
-0.016604	6.6956	-0.271478	0.78635	0.886914	-6.26082	-0.271054	NDUFAF6
-0.045602	4.36801	-0.271364	0.786465	0.886914	-5.99904	-0.270904	TVP23A
-0.0305019	4.1615	-0.271388	0.786498	0.886914	-6.30962	-0.270861	ATP5MC3
0.0235619	4.49234	0.271266	0.786539	0.886914	-6.32995	0.270808	RIOX2
-0.0179545	4.11364	-0.271391	0.786609	0.886914	-6.64751	-0.270716	TMEM222
-0.0324289	3.98136	-0.270874	0.78681	0.886914	-6.21914	-0.270455	NUAK2
-0.0333138	6.87204	-0.270683	0.786934	0.886914	-5.95676	-0.270294	HLA-B
-0.0418486	3.86835	-0.270804	0.786952	0.886914	-6.197	-0.27027	CIT
-0.0340169	8.82766	-0.270685	0.786967	0.886914	-6.21938	-0.270251	TMSB4X
-0.0239048	4.38258	-0.270612	0.787127	0.886923	-6.39235	-0.270043	TCEAL3
-0.0259197	3.86844	-0.27077	0.787158	0.886923	-6.43858	-0.270003	HSPA13
-0.0174592	5.60947	-0.270334	0.787294	0.886927	-6.22317	-0.269826	PRKACA
-0.0243631	5.09762	-0.270064	0.78742	0.886927	-6.14503	-0.269662	ZNF263
-0.03314	4.20247	-0.270263	0.787436	0.886927	-6.16989	-0.269642	ZDBF2
0.0237429	3.16208	0.269917	0.787659	0.887076	-6.60377	0.269352	DGKQ
-0.0107961	7.37466	-0.269575	0.787835	0.887113	-6.40587	-0.269123	OSTF1
0.0279249	3.07978	0.269597	0.787874	0.887113	-6.45508	0.269072	MADCAM1
0.0203954	7.01697	0.269181	0.788094	0.887257	-6.11742	0.268787	NRP2
-0.0246674	5.94887	-0.269006	0.788296	0.887381	-6.03964	-0.268524	ATP6V0B
-0.0198949	3.58323	-0.268525	0.788755	0.887795	-6.60578	-0.267928	ZNF555
0.0323208	6.38543	0.268127	0.788872	0.887813	-5.87877	0.267776	YBX3
0.0152629	7.73202	0.268009	0.789091	0.887813	-6.38456	0.267492	SPAG9
0.0148073	6.43439	0.267852	0.789124	0.887813	-6.42934	0.267448	RBM19
-0.0382008	2.95386	-0.267839	0.789137	0.887813	-6.2573	-0.267432	MS4A6E
0.0222141	3.89825	0.267693	0.789309	0.887826	-6.49683	0.267208	NUDT13
-0.0185905	3.38687	-0.267604	0.7894	0.887826	-6.77085	-0.26709	MEX3C
-0.0147051	5.6163	-0.267299	0.789565	0.887826	-6.45709	-0.266875	ZNF143
0.0149416	4.47753	0.267385	0.789663	0.887826	-6.77944	0.266748	NDUFB6
0.0227792	3.8229	0.267556	0.789668	0.887826	-6.49297	0.266742	C1orf35
-0.0151676	4.70395	-0.267185	0.789697	0.887826	-6.58587	-0.266705	NOL11
-0.0146679	5.34161	-0.266859	0.790075	0.888047	-6.55275	-0.266213	MLH3
-0.0259709	3.93261	-0.266831	0.790076	0.888047	-6.53401	-0.266212	KLHL3
-0.0146444	5.81223	-0.266365	0.790303	0.888199	-6.41923	-0.265917	GFM1
-0.040091	8.70022	-0.265609	0.790829	0.888376	-5.86416	-0.265235	RASGEF1C
-0.00920494	7.44898	-0.265619	0.790881	0.888376	-6.44956	-0.265167	EXOC2
-0.0161491	6.5842	-0.265579	0.790886	0.888376	-6.21375	-0.265161	TANGO2
0.0132857	4.17587	0.265535	0.790975	0.888376	-6.79786	0.265045	NUDT19
0.0196058	5.44944	0.265426	0.791017	0.888376	-6.36387	0.26499	LIMK1
0.0112443	4.90985	0.26561	0.791055	0.888376	-6.7688	0.264941	ACTR1A
-0.0226504	5.21495	-0.26531	0.791101	0.888376	-6.11021	-0.264881	VEGFB
0.0347355	2.5189	0.265296	0.791238	0.888427	-6.75963	0.264703	GREM1
0.0272325	3.13151	0.265443	0.791345	0.888444	-6.79954	0.264565	HEPACAM
0.0155371	5.6018	0.26491	0.791539	0.888559	-6.38335	0.264313	B3GALNT2
0.0123259	6.30587	0.264648	0.791638	0.888568	-6.43422	0.264184	TRAM1
-0.0433572	3.13656	-0.263893	0.79217	0.888964	-6.14559	-0.263494	COL15A1
-0.0176804	7.90112	-0.263862	0.792174	0.888964	-6.37592	-0.263488	SNX9
0.0212985	10.7674	0.263659	0.792353	0.889062	-5.90978	0.263256	SORL1
-0.013322	5.8535	-0.263578	0.792635	0.889233	-6.48069	-0.262891	FMR1
-0.0128869	5.34113	-0.262861	0.792983	0.889233	-6.61643	-0.262439	MTIF2
0.0343851	6.61826	0.262803	0.79299	0.889233	-5.98579	0.26243	HRH2
0.0222915	3.58021	0.263024	0.792993	0.889233	-6.45567	0.262427	TSEN54
-0.0197156	4.10237	-0.263163	0.792995	0.889233	-6.54513	-0.262423	ZNF624
0.0369026	5.50183	0.262949	0.793056	0.889233	-6.11389	0.262345	TNIK
-0.0316348	6.85121	-0.262538	0.793215	0.88931	-6.3045	-0.262138	RPLP2
-0.0386438	3.98758	-0.262474	0.793483	0.889507	-6.14325	-0.261791	NECAB1
-0.0341536	4.07297	-0.261838	0.79387	0.889838	-6.37618	-0.261289	MLLT3
-0.0147455	3.859	-0.26171	0.794004	0.889846	-6.80007	-0.261115	RPAP1
-0.0265571	3.9199	-0.261447	0.794134	0.889846	-6.35347	-0.260946	UGDH
0.0136108	5.49414	0.261463	0.794185	0.889846	-6.46222	0.26088	CIAO1
0.00988682	7.37719	0.261239	0.794244	0.889846	-6.34412	0.260804	TLK2
-0.0130927	6.82291	-0.260966	0.794491	0.889936	-6.37189	-0.260483	TANGO6
-0.0205518	4.32866	-0.260998	0.794577	0.889936	-6.60681	-0.260372	SARM1
-0.0112794	6.04379	-0.260863	0.794599	0.889936	-6.53182	-0.260343	G2E3
0.0139752	5.21549	0.260832	0.794694	0.88994	-6.55131	0.26022	NEK4
-0.0182471	6.39137	-0.260247	0.795029	0.890021	-6.40012	-0.259785	RNLS
0.0495384	5.73582	0.260103	0.795067	0.890021	-5.93328	0.259736	CDKN1A
-0.0130503	4.37501	-0.260305	0.795094	0.890021	-6.75635	-0.259701	MKRN2
-0.025166	3.73128	-0.260081	0.795133	0.890021	-6.42606	-0.259651	BCL2L2
0.0328871	5.49272	0.260144	0.795244	0.890043	-6.0331	0.259507	REPS2
-0.0222747	4.43108	-0.259644	0.795513	0.890241	-6.28104	-0.259159	FIS1
0.0210689	5.46751	0.259389	0.795757	0.890411	-6.15657	0.258843	YPEL5
0.0165868	5.81308	0.259018	0.795958	0.890502	-6.32612	0.258581	DGKA
-0.0285157	4.05047	-0.259126	0.796022	0.890502	-6.23972	-0.258499	MRFAP1
0.0146958	6.72946	0.258303	0.796518	0.890955	-6.22689	0.257856	ATL2
0.0217393	4.4406	0.257408	0.797191	0.891605	-6.35687	0.256984	CPNE2
-0.0337874	5.46473	-0.256931	0.797607	0.891967	-6.19659	-0.256445	PDE5A
-0.0238237	7.04889	-0.256628	0.797742	0.892015	-5.94232	-0.256271	NABP1
0.0306718	3.53721	0.256502	0.797871	0.892057	-6.29399	0.256104	MCM6
0.0140252	5.84702	0.256253	0.798107	0.892218	-6.55116	0.255798	ACTN4
-0.0335003	4.7376	-0.256036	0.798338	0.892373	-6.12839	-0.255499	SGCE
0.0170076	3.22906	0.255814	0.79852	0.892474	-6.81721	0.255264	LRRC42
0.0253815	3.6652	0.255654	0.798678	0.892548	-6.53378	0.255058	EPHB6
-0.023913	9.85252	-0.255279	0.798789	0.892567	-5.86843	-0.254915	ARHGAP22
-0.0455872	4.95143	-0.25515	0.798879	0.892567	-6.10644	-0.254798	ADGRG6
-0.0251298	3.08236	-0.255001	0.799123	0.892651	-6.56447	-0.254482	PEMT
-0.0156452	3.8731	-0.254866	0.799182	0.892651	-6.73991	-0.254406	PBX2
0.0221164	6.58919	0.254543	0.799367	0.892651	-5.90757	0.254166	METTL9
0.0204639	3.84048	0.254687	0.799405	0.892651	-6.54686	0.254117	SWI5
0.0273461	3.31812	0.254527	0.799414	0.892651	-6.40737	0.254106	TIMM22
0.0285559	5.39583	0.2542	0.799652	0.892653	-6.08549	0.253798	PFN1
0.0195326	6.2379	0.254117	0.799683	0.892653	-6.30368	0.253757	WIPI2
-0.0168409	4.71282	-0.254248	0.799692	0.892653	-6.4916	-0.253746	MRPL48
0.0148428	5.88217	0.253087	0.800519	0.893373	-6.18015	0.252675	NSUN2
0.0110058	6.81142	0.25311	0.800546	0.893373	-6.34524	0.252641	SUCO
-0.0149393	4.73945	-0.25292	0.800697	0.893373	-6.61262	-0.252445	ZBTB10
0.0221699	5.63724	0.252778	0.800704	0.893373	-6.34695	0.252436	GPAT4
0.0248062	6.66983	0.252461	0.800959	0.893468	-6.25363	0.252106	CABLES1
0.0175017	4.08229	0.252505	0.800976	0.893468	-6.56274	0.252084	BORA
-0.027334	3.95625	-0.253171	0.801066	0.893468	-6.62266	-0.251968	CNTN2
0.0194636	5.24199	0.252013	0.801343	0.89361	-6.22693	0.25161	DOT1L
-0.0540267	5.11196	-0.251868	0.801413	0.89361	-5.77334	-0.251519	PIM1
0.0313516	4.79659	0.251901	0.801515	0.89361	-6.098	0.251387	ZNF586
-0.0180984	4.18805	-0.251753	0.801561	0.89361	-6.49521	-0.251327	UTP14A
0.0169607	3.50766	0.251503	0.801851	0.893773	-6.81576	0.250952	TRADD
0.0202729	7.76433	0.251053	0.80208	0.893773	-5.91825	0.250656	SESN1
-0.0218176	4.415	-0.251108	0.802092	0.893773	-6.36031	-0.250641	PPP1R3E
-0.0284371	3.50375	-0.251026	0.8021	0.893773	-6.28616	-0.25063	LOXL2
0.0191603	3.94624	0.251042	0.802221	0.893773	-6.51692	0.250474	TSPAN31
-0.0335913	4.06455	-0.25082	0.80226	0.893773	-6.16418	-0.250423	VENTX
-0.015712	4.50812	-0.250895	0.802386	0.893811	-6.6412	-0.25026	SHARPIN
-0.00853747	8.15412	-0.250422	0.802564	0.893907	-6.50651	-0.25003	USP3
-0.0285384	9.67941	-0.249986	0.802865	0.894023	-6.00053	-0.24964	PDE3B
0.0109579	6.42868	0.250027	0.802873	0.894023	-6.39007	0.249631	BRD7
0.0226597	6.57769	0.249892	0.802975	0.894023	-5.98622	0.249498	ZC3H12C
0.0207747	4.97569	0.249788	0.803037	0.894023	-6.3049	0.249419	CRACR2A
0.0171957	12.5684	0.249539	0.803231	0.894137	-6.09526	0.249168	DOCK4
-0.0115781	7.45319	-0.249495	0.803349	0.894165	-6.18721	-0.249016	HTT
0.0186111	5.62761	0.249011	0.803656	0.89437	-6.24988	0.248618	MLEC
-0.0238936	4.15933	-0.2491	0.803717	0.89437	-6.48343	-0.248539	TAF4B
0.00942629	6.65341	0.248904	0.803973	0.894521	-6.64129	0.248209	CSNK1G3
0.0326785	5.41058	0.248566	0.804037	0.894521	-6.22611	0.248126	UQCRB
0.0216352	3.9082	0.248105	0.80439	0.894766	-6.4228	0.24767	URB2
0.00926509	9.33571	0.248048	0.804441	0.894766	-6.25577	0.247603	DDX17
0.0152318	5.89972	0.247482	0.804808	0.894979	-6.33972	0.247129	AK2
0.0137546	6.52654	0.247722	0.804817	0.894979	-6.22061	0.247118	TMEM245
-0.0274161	8.41526	-0.247276	0.804985	0.895063	-6.12713	-0.246901	B2M
0.00879965	6.84039	0.247086	0.805277	0.895285	-6.71235	0.246524	MYSM1
0.0223533	7.64039	0.246766	0.805391	0.895302	-6.2228	0.246377	GAS7
-0.0181939	4.72451	-0.246765	0.805526	0.895302	-6.47713	-0.246202	SFXN4
0.051923	4.56008	0.246499	0.805569	0.895302	-5.86003	0.246147	KIFC3
-0.0184252	5.55199	-0.246315	0.805718	0.895363	-6.11944	-0.245954	ERAP2
-0.0110765	5.34722	-0.246347	0.805809	0.895363	-6.60051	-0.245837	RBCK1
0.0199422	4.04231	0.246028	0.806	0.895448	-6.44795	0.245589	SMUG1
0.0163516	5.7264	0.245882	0.806069	0.895448	-6.30048	0.2455	POMP
-0.0191904	5.46467	-0.245733	0.80617	0.895457	-6.0663	-0.24537	TMBIM1
-0.0155874	6.17449	-0.245151	0.806641	0.895838	-6.20224	-0.244761	NAA20
-0.0192918	3.5563	-0.245292	0.806697	0.895838	-6.66596	-0.244689	YIPF5
0.0113055	4.17452	0.244854	0.80707	0.896057	-6.93263	0.244208	SAMM50
-0.017827	4.36027	-0.244476	0.807296	0.896057	-6.51347	-0.243916	FBXW5
-0.027971	3.53859	-0.244278	0.807332	0.896057	-6.39283	-0.243869	CSKMT
-0.0173154	3.83922	-0.244482	0.807338	0.896057	-6.51072	-0.243861	PMPCA
0.0299848	4.39545	0.244366	0.807356	0.896057	-6.18785	0.243838	COX6B1
-0.0235365	6.53358	-0.243054	0.808236	0.896877	-5.99017	-0.242702	ANKAR
-0.016267	5.03319	-0.243151	0.80828	0.896877	-6.54112	-0.242646	MRPL19
0.0177714	4.87963	0.242882	0.808504	0.896945	-6.31675	0.242357	UBTF
-0.0228465	3.27925	-0.242649	0.808574	0.896945	-6.55141	-0.242266	ATG2A
-0.041392	7.79008	-0.242619	0.808618	0.896945	-5.66778	-0.242209	CACNA1A
-0.0236468	4.81697	-0.241993	0.809082	0.897357	-6.15153	-0.241611	NEDD4
-0.020932	3.93266	-0.241871	0.809231	0.89742	-6.38766	-0.241419	PTGES2
-0.010107	6.64599	-0.241589	0.809438	0.897474	-6.57068	-0.241151	DECR1
0.0104628	10.6377	0.241496	0.809465	0.897474	-6.06506	0.241117	GNAQ
0.032398	3.34735	0.241127	0.809741	0.897678	-6.34278	0.24076	LTBP2
0.0131666	3.71001	0.241023	0.809915	0.897769	-6.85332	0.240535	MED22
0.0210833	5.74044	0.240853	0.81007	0.897838	-6.13405	0.240335	MTHFD2L
0.0402498	6.13608	0.240806	0.810191	0.897869	-5.65437	0.24018	USP9Y
-0.028219	3.86728	-0.240281	0.81048	0.898087	-6.24267	-0.239807	NDUFB7
0.0202828	6.51606	0.239191	0.811205	0.898788	-6.34233	0.238871	YBX1
0.0244526	3.76181	0.23903	0.811492	0.899003	-6.17024	0.238502	USE1
-0.0123827	5.38842	-0.238656	0.811727	0.89909	-6.52246	-0.238199	ENTPD6
0.017428	5.84884	0.238542	0.811756	0.89909	-6.36273	0.238162	ETF1
-0.0162127	3.64536	-0.23823	0.81206	0.899324	-6.64442	-0.23777	ELP5
-0.0253191	3.15372	-0.237614	0.812485	0.899692	-6.49056	-0.237222	MRPL24
0.0289936	3.40015	0.237366	0.812803	0.899896	-6.34345	0.236812	CRLF1
-0.0242079	5.84205	-0.237077	0.812854	0.899896	-6.11813	-0.236745	RILPL2
-0.0184186	5.61147	-0.236747	0.81317	0.900143	-6.15104	-0.236338	FERMT3
-0.0161094	6.99979	-0.236413	0.813375	0.900173	-6.2038	-0.236074	ELK3
-0.0190813	5.1718	-0.236514	0.813406	0.900173	-6.41488	-0.236035	HAGH
-0.0106896	6.25335	-0.236323	0.813481	0.900173	-6.50563	-0.235938	PIGF
-0.0285879	6.58978	-0.236159	0.813568	0.900173	-6.03347	-0.235825	IKZF2
-0.0195682	4.51532	-0.235779	0.81397	0.900516	-6.30834	-0.235307	PRPF18
-0.0289315	8.85474	-0.235109	0.81439	0.900877	-5.90906	-0.234767	USP53
0.0236484	8.76967	0.234939	0.814503	0.900899	-5.91124	0.234621	SLC25A37
0.0126995	8.65323	0.234857	0.814598	0.900902	-6.11343	0.234499	CCDC91
-0.0157189	4.2466	-0.234604	0.814879	0.90111	-6.64403	-0.234136	ZNF283
-0.0174423	3.46982	-0.234314	0.815064	0.901212	-6.67652	-0.233899	HMGA1
-0.0299767	3.09166	-0.233689	0.815545	0.901602	-6.23937	-0.233279	NHP2
0.0335005	4.13653	0.233523	0.815602	0.901602	-6.27675	0.233205	OTUD1
0.0156947	4.56856	0.233316	0.815806	0.901638	-6.38804	0.232942	MFNG
0.00874549	6.41459	0.233381	0.815821	0.901638	-6.63385	0.232924	FBH1
-0.0156121	5.43892	-0.233145	0.815986	0.901678	-6.39972	-0.232711	ENY2
-0.0132345	5.32242	-0.233187	0.816043	0.901678	-6.56443	-0.232638	ING5
0.0266636	5.95674	0.232582	0.81633	0.901848	-5.86997	0.232268	SIGLEC9
0.00940388	6.22652	0.232758	0.816447	0.901848	-6.54081	0.232118	PCNP
0.0102145	6.69542	0.232593	0.816475	0.901848	-6.55839	0.232081	TTC19
-0.0156169	8.73201	-0.231839	0.816932	0.90225	-6.03919	-0.231493	ALOX5
0.0127332	4.52988	0.231749	0.817083	0.902265	-6.74673	0.231299	ENTR1
0.0161204	5.87157	0.231659	0.817132	0.902265	-6.30023	0.231236	TTYH2
-0.029799	2.58914	-0.23182	0.817363	0.902418	-6.70314	-0.230938	HID1
-0.0136006	5.9129	-0.23089	0.817695	0.902681	-6.39056	-0.230511	ITFG2
0.0699594	3.78628	0.230332	0.818083	0.902954	-5.61225	0.230011	GNLY
-0.0108479	5.00853	-0.230392	0.818127	0.902954	-6.79583	-0.229954	DCTD
0.0202209	4.2207	0.230301	0.818221	0.902955	-6.30533	0.229833	NDUFS8
-0.0149444	4.45217	-0.230053	0.818354	0.902999	-6.45299	-0.229662	DDX39A
0.0129969	5.65439	0.229866	0.818603	0.90317	-6.43391	0.229343	UBE2I
-0.0269267	4.23366	-0.229234	0.81899	0.903246	-6.17328	-0.228845	SPRY2
-0.0121071	6.57845	-0.22894	0.819227	0.903246	-6.44546	-0.228539	PDLIM5
0.0199334	5.90556	0.228905	0.819229	0.903246	-6.06771	0.228537	TRMT1
-0.0102213	7.08074	-0.22934	0.819279	0.903246	-6.3342	-0.228472	AP2B1
-0.0227091	6.43329	-0.228763	0.819301	0.903246	-6.03879	-0.228444	PDE9A
0.0211517	4.95071	0.228925	0.819308	0.903246	-6.32565	0.228435	MRPL33
-0.0126493	5.13255	-0.228876	0.819322	0.903246	-6.51228	-0.228417	COG4
-0.0238116	3.01672	-0.228545	0.81958	0.903427	-6.48951	-0.228085	ADAP1
0.0118711	5.49435	0.227892	0.820063	0.903781	-6.5038	0.227464	NBPF11
0.0268724	3.24949	0.227767	0.820087	0.903781	-6.35851	0.227432	WDR76
-0.00761949	8.09281	-0.227887	0.820203	0.903806	-6.45671	-0.227284	RBM26
-0.0216955	3.83808	-0.227584	0.820452	0.903977	-6.77255	-0.226964	MAG
-0.04484	3.46952	-0.226977	0.820661	0.904106	-6.1179	-0.226694	METRNL
0.0183913	5.10129	0.226811	0.820862	0.904224	-6.4478	0.226436	PTDSS1
-0.025337	3.34272	-0.226518	0.82112	0.904406	-6.46848	-0.226104	LGALS3BP
0.0119012	6.05428	0.226233	0.821286	0.904486	-6.21869	0.225891	BICD2
-0.0118955	4.93989	-0.225946	0.821619	0.90475	-6.55488	-0.225463	KLHL12
-0.00923604	5.47153	-0.22571	0.821845	0.904896	-6.77852	-0.225173	IGBP1
0.015702	4.56803	0.22543	0.822019	0.904949	-6.48515	0.224949	KHSRP
0.0108908	6.00976	0.225266	0.822079	0.904949	-6.49946	0.224872	LARS2
-0.0179393	3.65549	-0.224969	0.822341	0.905033	-6.58862	-0.224535	TBRG4
-0.0246158	5.40301	-0.225063	0.822342	0.905033	-6.0673	-0.224534	TPM1
0.0208557	7.13584	0.224854	0.822482	0.905085	-6.19182	0.224354	DNM3
0.0450374	3.07296	0.22435	0.822944	0.90549	-6.04603	0.223761	CRPPA
0.0158539	6.28182	0.223795	0.823204	0.905612	-6.20661	0.223426	FBXO33
0.00806674	5.98817	0.223881	0.823241	0.905612	-6.7604	0.223378	CMPK1
-0.0296903	4.02498	-0.222988	0.823803	0.906105	-6.22702	-0.222656	PYCARD
0.0191582	4.0781	0.222949	0.82395	0.906105	-6.38549	0.222467	NDUFAB1
-0.0130576	8.62353	-0.222733	0.823969	0.906105	-6.23768	-0.222443	RAB1A
0.0100921	4.87963	0.222748	0.824113	0.90616	-6.77734	0.222258	POLR3E
-0.0240722	3.13015	-0.221924	0.824709	0.90666	-6.59661	-0.221493	FAAH2
-0.0313325	3.6963	-0.222011	0.824754	0.90666	-6.28477	-0.221434	PACRG
-0.0092948	7.87974	-0.221522	0.824964	0.906788	-6.33679	-0.221165	INVS
-0.0104535	7.81474	-0.22125	0.825203	0.906865	-6.28846	-0.220858	ANKRD10
0.0199529	4.9403	0.221449	0.825271	0.906865	-6.24269	0.220771	AP2M1
0.00885849	7.76326	0.22114	0.825314	0.906865	-6.25789	0.220715	PRKDC
-0.0179152	5.12479	-0.220347	0.82591	0.907416	-6.27802	-0.21995	TALDO1
-0.023433	7.92782	-0.219589	0.826458	0.90786	-6.29005	-0.219247	RPL13
-0.0400668	6.48247	-0.219388	0.826569	0.90786	-6.2719	-0.219104	ZNF331
-0.0194673	3.33031	-0.219546	0.826594	0.90786	-6.49544	-0.219072	SLC39A7
-0.0207168	3.14508	-0.219298	0.826739	0.907916	-6.46076	-0.218886	PFAS
-0.0103523	5.69962	-0.219115	0.826892	0.907982	-6.53329	-0.218689	EIF4H
0.0143133	4.58718	0.217885	0.827827	0.908905	-6.62118	0.21749	ITGAE
0.0179305	4.16274	0.217652	0.828063	0.908979	-6.41947	0.217187	MCRIP1
0.0216892	4.10606	0.217501	0.828081	0.908979	-6.34967	0.217163	ZNF22
-0.0205617	4.09206	-0.217017	0.828462	0.909294	-6.35777	-0.216675	BVES
0.0120216	6.78265	0.216804	0.828654	0.909403	-6.21625	0.216428	EIF3E
-0.0209369	8.23524	-0.216422	0.828888	0.909556	-6.18476	-0.216128	SCFD2
-0.0106643	5.61053	-0.216437	0.829036	0.909616	-6.55304	-0.215938	RALBP1
-0.00858052	5.97892	-0.215745	0.829556	0.910084	-6.57513	-0.215271	CWC22
0.0185882	3.21439	0.215289	0.829885	0.910285	-6.64641	0.214849	CDK4
0.041698	3.25192	0.21506	0.829986	0.910285	-6.11865	0.21472	BICC1
0.0175158	10.359	0.214782	0.830164	0.910285	-5.85755	0.214492	ETV6
-0.0190808	7.60886	-0.214755	0.830192	0.910285	-6.17652	-0.214456	UBASH3B
-0.0355299	5.54909	-0.214487	0.830388	0.910285	-5.87728	-0.214204	FLVCR2
-0.00819199	7.20183	-0.214596	0.830403	0.910285	-6.32915	-0.214185	HDLBP
-0.0255722	4.73431	-0.214636	0.830462	0.910285	-5.93564	-0.214109	C7orf50
-0.0134598	5.48437	-0.214543	0.83049	0.910285	-6.41334	-0.214073	SWT1
-0.0105957	6.05961	-0.214111	0.830751	0.910362	-6.46569	-0.213738	TRIM4
-0.0289268	4.39532	-0.214081	0.830783	0.910362	-6.09488	-0.213698	GSTP1
0.0196549	3.5958	0.214065	0.830841	0.910362	-6.38012	0.213623	EME2
-0.0178852	3.30707	-0.213428	0.831342	0.910807	-6.75158	-0.212981	INPP1
0.0265869	4.68174	0.213361	0.831443	0.910815	-6.25746	0.212852	NDUFA4
0.0379392	4.7677	0.212796	0.831842	0.91115	-5.96022	0.21234	CDH13
-0.00926593	7.29493	-0.212441	0.832062	0.911288	-6.40542	-0.212058	TMLHE
-0.00917826	5.35665	-0.2123	0.832197	0.911333	-6.81949	-0.211885	CHUK
0.0207315	3.76366	0.211857	0.832561	0.911464	-6.29498	0.211418	STX10
-0.0208441	3.78864	-0.211786	0.832576	0.911464	-6.38829	-0.211398	MYBBP1A
0.0273664	4.00732	0.211572	0.832673	0.911464	-6.19075	0.211275	GLA
-0.014829	3.27026	-0.211615	0.832692	0.911464	-6.74732	-0.21125	DCAF11
-0.0276617	3.60867	-0.211253	0.832944	0.91149	-6.41146	-0.210928	PRR5L
-0.0236092	3.00511	-0.211282	0.832954	0.91149	-6.45938	-0.210914	ZNF358
-0.0300816	3.49377	-0.211155	0.832997	0.91149	-6.11087	-0.210859	MMP2
0.0197527	4.2908	0.210906	0.833329	0.911687	-6.48779	0.210434	NUCB2
-0.0107035	6.78896	-0.210831	0.833365	0.911687	-6.44634	-0.210388	EPN2
-0.00908375	5.49368	-0.210669	0.833495	0.911726	-6.7782	-0.210222	AREL1
0.0242901	2.80676	0.210958	0.833665	0.911809	-6.70256	0.210004	TAFA5
0.0280118	6.64017	0.209433	0.834347	0.912453	-6.05478	0.20913	C1QA
-0.0152777	5.84154	-0.209188	0.83457	0.912594	-6.07378	-0.208844	MAN2B1
0.0564938	5.46656	0.209363	0.834684	0.912616	-5.5347	0.208698	TAFA2
0.0201346	7.13134	0.208867	0.834825	0.912619	-6.1148	0.208518	CD81
0.0321725	4.55569	0.208598	0.835027	0.912619	-6.09753	0.208258	EDA2R
0.0196436	3.82411	0.2085	0.835099	0.912619	-6.43358	0.208166	APOL3
0.0135239	8.34572	0.208395	0.835154	0.912619	-6.21455	0.208096	PLA2G4A
0.0156577	5.87333	0.208445	0.835157	0.912619	-6.42684	0.208092	CSGALNACT2
0.0174757	3.80094	0.207848	0.835695	0.913104	-6.61679	0.207403	SRPRB
0.0213682	4.02689	0.207373	0.836143	0.913491	-6.38724	0.206829	LMTK3
-0.00961204	5.79224	-0.206651	0.836572	0.913633	-6.55618	-0.20628	NF2
0.00994472	6.57844	0.206532	0.836609	0.913633	-6.51285	0.206233	IPMK
-0.0188559	3.59983	-0.206712	0.836628	0.913633	-6.5633	-0.206208	ZNF155
-0.0122831	3.35354	-0.206606	0.83665	0.913633	-6.96334	-0.20618	MIEF1
0.0144125	3.59562	0.206189	0.837023	0.913841	-6.77761	0.205703	ARMT1
-0.0263888	7.05216	-0.205975	0.837059	0.913841	-5.96962	-0.205656	TRERF1
-0.011307	5.63021	-0.205956	0.837123	0.913841	-6.71788	-0.205575	PIGK
0.0126091	4.61166	0.205588	0.83736	0.913956	-6.57085	0.205271	POFUT1
-0.0171215	6.11744	-0.205433	0.837462	0.913956	-6.23496	-0.205141	ABI3
-0.0195086	3.28925	-0.205504	0.837511	0.913956	-6.54119	-0.205078	COPZ1
-0.0155279	4.90673	-0.205206	0.837709	0.913975	-6.34953	-0.204825	ANKRA2
0.00871873	5.89002	0.205001	0.837887	0.913975	-6.64936	0.204597	UBE2L3
-0.0220937	5.74982	-0.204851	0.837932	0.913975	-6.26519	-0.20454	PROCR
-0.0197943	4.07995	-0.204746	0.838028	0.913975	-6.16751	-0.204417	TOMM40
-0.0222686	3.70532	-0.204822	0.838114	0.913975	-6.51291	-0.204307	ADGRL1
0.0250027	5.87542	0.20445	0.838221	0.913975	-5.87346	0.20417	PXN
0.0156685	7.84041	0.204398	0.838272	0.913975	-6.24229	0.204105	FCHO2
-0.00791987	6.30912	-0.20463	0.838281	0.913975	-6.59467	-0.204093	WIPF2
-0.0191876	3.63747	-0.204019	0.83865	0.914274	-6.59442	-0.203621	SNRNP27
-0.00869007	7.86194	-0.2033	0.83925	0.914805	-6.33315	-0.202853	TNKS
0.00793492	6.60919	0.202962	0.83949	0.914805	-6.58644	0.202545	RARS2
0.0188551	3.24819	0.202948	0.839497	0.914805	-6.55359	0.202537	FAM32A
0.0111576	5.46836	0.202666	0.839722	0.914805	-6.42967	0.202249	XPNPEP3
-0.010498	6.42784	-0.202584	0.839761	0.914805	-6.30781	-0.2022	GSPT1
0.00932596	5.42226	0.202598	0.839857	0.914805	-6.76407	0.202077	ZNF84
0.0187559	7.47211	0.202323	0.839883	0.914805	-6.05449	0.202043	JDP2
0.0130524	9.4966	0.202353	0.83989	0.914805	-5.90174	0.202034	MAP4K4
0.0389263	3.23655	0.201773	0.840311	0.915161	-6.00739	0.201495	NPY1R
0.0124648	3.67817	0.20148	0.840619	0.915336	-6.7889	0.201101	ZSCAN32
-0.0212599	4.69534	-0.201538	0.840846	0.915336	-6.49805	-0.200811	CNDP1
0.0070759	6.65372	0.201169	0.840862	0.915336	-6.63867	0.200791	RFC1
-0.0136767	5.90575	-0.201122	0.84091	0.915336	-6.59417	-0.200729	MROH1
-0.029726	4.09168	-0.20078	0.841245	0.915336	-6.14911	-0.200301	NCKAP1
0.03687	4.79708	0.200559	0.84126	0.915336	-6.07974	0.200282	TMEM71
-0.023786	4.26809	-0.200976	0.841268	0.915336	-6.36059	-0.200271	DOCK9
-0.0432184	4.12345	-0.200612	0.841301	0.915336	-5.80243	-0.200229	MAST4
0.0150233	5.2557	0.200491	0.841321	0.915336	-6.29223	0.200204	DTX3L
0.0132905	5.17277	0.200332	0.841482	0.915358	-6.48148	0.199998	SAMD9
0.0141404	5.50194	0.200294	0.84153	0.915358	-6.2226	0.199937	PUS10
0.0176797	5.95862	0.199956	0.841734	0.915473	-6.07505	0.199676	NINJ1
-0.0144911	3.51623	-0.199912	0.841851	0.915473	-6.69949	-0.199526	ZSCAN12
-0.0203936	9.5034	-0.199717	0.841918	0.915473	-6.04686	-0.19944	SDK1
-0.0204851	3.53845	-0.199947	0.842204	0.915681	-6.71523	-0.199075	EFHD1
-0.0183231	5.76323	-0.199211	0.842315	0.9157	-6.18263	-0.198933	UNC5B
-0.0155855	4.41612	-0.198376	0.843016	0.916358	-6.5953	-0.198037	ABHD5
0.00920891	5.11745	0.198313	0.843195	0.91645	-6.89358	0.197809	ZBTB41
0.0153452	5.23066	0.197943	0.843373	0.916541	-6.38902	0.197581	RBL1
0.0096455	10.1025	0.197303	0.843818	0.916678	-6.22384	0.197012	LPP
0.0124568	9.43593	0.197243	0.843847	0.916678	-5.9301	0.196975	ATXN1
-0.0078705	5.72196	-0.197147	0.843985	0.916678	-6.7048	-0.196798	TEX10
0.0111687	4.94133	0.197062	0.844076	0.916678	-6.62828	0.196682	USP38
-0.0086924	5.8788	-0.197047	0.844092	0.916678	-6.5096	-0.196662	GTF2H1
-0.00942582	6.87479	-0.197018	0.844106	0.916678	-6.36371	-0.196644	CMC1
-0.0102634	7.69566	-0.196771	0.84425	0.916678	-6.0834	-0.196461	CCSER2
0.0132553	5.33586	0.196765	0.844254	0.916678	-6.40608	0.196455	GSTO1
0.030053	5.38531	0.196289	0.844593	0.916944	-5.89967	0.196022	CCDC40
-0.0229356	3.57712	-0.195491	0.84529	0.917506	-6.3509	-0.195132	SPDYE1
-0.0118147	4.42699	-0.195463	0.84534	0.917506	-6.6804	-0.195068	MRPL13
0.0123945	6.59694	0.195191	0.845464	0.917506	-6.02175	0.194909	PPP4R1
-0.0256689	3.55632	-0.194979	0.845646	0.917506	-6.39022	-0.194677	FANCA
0.0313658	2.94901	0.195024	0.845662	0.917506	-6.64135	0.194657	HFM1
-0.010408	6.03767	-0.194965	0.845678	0.917506	-6.42793	-0.194635	ANAPC1
0.0269853	3.22526	0.194863	0.845823	0.917561	-6.64857	0.194451	CALY
0.0115643	8.03447	0.194273	0.84621	0.917878	-5.96436	0.193956	PKD2
-0.021856	3.21513	-0.194063	0.846355	0.917894	-6.41908	-0.193772	GBP1
-0.0103707	4.61619	-0.194337	0.846414	0.917894	-6.6908	-0.193696	SLC4A1AP
-0.0200577	4.24518	-0.193728	0.846685	0.91802	-6.22514	-0.193349	RNASEH2C
-0.0304264	7.1904	-0.19357	0.846719	0.91802	-5.75126	-0.193306	NLRP1
0.00778279	8.55776	0.193476	0.846851	0.91806	-6.18012	0.193138	WASHC4
0.0127825	4.50941	0.193329	0.846968	0.91806	-6.46895	0.192989	YIF1B
-0.00875733	6.91021	-0.193214	0.847047	0.91806	-6.44235	-0.192888	YTHDF3
-0.00799509	6.42062	-0.1931	0.847134	0.91806	-6.49506	-0.192776	YY1AP1
-0.0205232	3.33019	-0.193218	0.847304	0.918141	-6.65453	-0.192559	MAL
-0.0165466	3.95577	-0.192348	0.847733	0.918442	-6.37179	-0.192011	ZNF514
-0.0141146	5.67866	-0.192164	0.84782	0.918442	-6.23616	-0.191901	SEC13
-0.0110979	5.19701	-0.192213	0.847866	0.918442	-6.49839	-0.191843	PPM1G
0.00749548	6.31513	0.191312	0.848535	0.919064	-6.46125	0.190989	ATP5F1C
0.0144049	3.86816	0.190536	0.84915	0.919628	-6.54511	0.190204	BRIX1
-0.00906219	5.11742	-0.190341	0.849428	0.919698	-6.69683	-0.189848	SUCLG1
0.0264966	2.54779	0.190172	0.849442	0.919698	-6.59521	0.18983	TMPRSS5
-0.0122023	6.92955	-0.190038	0.849498	0.919698	-6.04081	-0.189759	TBC1D15
0.0199963	9.11973	0.189869	0.849614	0.91972	-5.90834	0.189611	IL6ST
0.0113766	8.85743	0.189607	0.849826	0.919775	-6.02355	0.18934	FAM135A
-0.0157766	7.2548	-0.189588	0.849854	0.919775	-6.15992	-0.189305	PUM3
-0.00937655	6.46433	-0.189063	0.850306	0.920162	-6.4849	-0.188727	ARPC5
0.014637	3.92848	0.188706	0.850669	0.920257	-6.64352	0.188265	BBS7
-0.0701608	5.40689	-0.188583	0.850688	0.920257	-5.42298	-0.188241	MICOS10
0.0216528	6.1964	0.18848	0.8507	0.920257	-5.84793	0.188225	HEATR3
-0.027358	4.44716	-0.188411	0.850773	0.920257	-6.02795	-0.188132	CFTR
-0.0163201	4.31753	-0.18768	0.851363	0.920745	-6.37508	-0.187379	PUS1
0.0128364	7.32983	0.187558	0.851414	0.920745	-6.25767	0.187315	C9orf72
0.0178374	5.22134	0.186867	0.851968	0.921075	-6.20666	0.186608	PDCD1LG2
-0.0236482	7.2671	-0.186778	0.852064	0.921075	-6.2258	-0.186485	RPL11
0.0305141	4.96742	0.186769	0.852075	0.921075	-6.15105	0.186471	ALDH1A2
-0.01502	3.37009	-0.186858	0.852111	0.921075	-6.66003	-0.186426	ADCK5
0.0177181	3.30194	0.186638	0.852206	0.921075	-6.49147	0.186304	CDKN2AIP
-0.0282612	4.31029	-0.186554	0.852289	0.921075	-6.20789	-0.186199	SLIT2
0.00955631	4.17688	0.186279	0.852545	0.92125	-6.84627	0.185872	VPS16
-0.0122044	4.47919	-0.186213	0.852665	0.921274	-6.6039	-0.185719	OTUD3
-0.0329623	3.13471	-0.185908	0.852757	0.921274	-6.24806	-0.185601	NHS
-0.0222103	3.24764	-0.18567	0.852921	0.921348	-6.45001	-0.185393	SOX4
0.0136805	8.86218	0.185228	0.853259	0.921575	-6.01546	0.184962	RCSD1
-0.0225175	7.03455	-0.185239	0.853321	0.921575	-5.77142	-0.184883	MFSD4B
-0.0237653	3.2871	-0.184868	0.853838	0.921915	-6.45529	-0.184224	PTN
0.0129807	5.33205	0.18441	0.85392	0.921915	-6.39521	0.184119	CCDC47
-0.017764	5.9477	-0.184423	0.853921	0.921915	-6.26954	-0.184118	ZFAND5
-0.0258686	5.97507	-0.183115	0.854931	0.922871	-6.2643	-0.182831	RPL23A
-0.0127471	7.24129	-0.183004	0.854996	0.922871	-5.96185	-0.182748	HK1
-0.0149193	3.98236	-0.182666	0.855357	0.923042	-6.66545	-0.182288	MED25
0.0179489	6.01655	0.182261	0.855589	0.923042	-6.0039	0.181992	HS6ST1
0.00913132	6.36594	0.182253	0.855596	0.923042	-6.62821	0.181983	GOLIM4
-0.0284708	4.96646	-0.182122	0.855679	0.923042	-5.78513	-0.181878	SLC25A19
0.0114328	4.34049	0.18208	0.855762	0.923042	-6.58464	0.181772	RAB8A
-0.00709397	6.19619	-0.18215	0.855766	0.923042	-6.77208	-0.181767	ORC2
0.0107028	9.42821	0.181964	0.85582	0.923042	-6.07069	0.181698	LYN
-0.0175132	6.69357	-0.18153	0.856152	0.923295	-5.86554	-0.181274	SIRPB2
0.0113915	4.60195	0.18148	0.856245	0.923295	-6.63413	0.181156	TUBGCP4
0.0152985	4.66271	0.181439	0.856413	0.923374	-6.7905	0.180942	PKD1
-0.0124269	6.05448	-0.180798	0.856735	0.923619	-6.25255	-0.180532	CCDC149
-0.0155424	4.40751	-0.180413	0.85708	0.923734	-6.40822	-0.180092	SLC27A4
-0.0162845	3.90629	-0.180236	0.857223	0.923734	-6.3555	-0.17991	PHB2
-0.0101327	7.87232	-0.180172	0.857251	0.923734	-6.26692	-0.179874	UGGT2
0.0155862	3.79851	0.180373	0.857307	0.923734	-6.51662	0.179803	SLC39A6
-0.00670728	6.53056	-0.180108	0.857318	0.923734	-6.63787	-0.17979	XIAP
0.0174248	4.12419	0.179807	0.857663	0.923846	-6.3136	0.17935	MLF2
-0.0189309	2.94505	-0.179675	0.857665	0.923846	-6.48887	-0.179348	SHF
-0.0312196	4.77442	-0.179575	0.857708	0.923846	-6.26491	-0.179293	EYA2
-0.0213392	3.63594	-0.179346	0.857959	0.924011	-6.3183	-0.178973	CUTA
-0.0177566	3.33904	-0.179158	0.858051	0.924011	-6.40275	-0.178856	KPNA2
-0.0260125	2.76337	-0.179022	0.858185	0.924053	-6.32065	-0.178685	BRSK1
-0.0253254	2.79523	-0.178574	0.858483	0.924174	-6.35911	-0.178306	CLDN20
-0.0327898	4.70949	-0.178583	0.858488	0.924174	-5.99076	-0.1783	SLC7A1
0.00994464	7.02775	0.177763	0.859115	0.92464	-6.36325	0.177501	CAPN7
-0.009602	7.35885	-0.177742	0.859138	0.92464	-6.13505	-0.177472	SIL1
0.0134945	5.82252	0.177605	0.859207	0.92464	-6.20749	0.177384	HSDL2
0.011641	3.94772	0.177345	0.8595	0.924853	-6.63188	0.177011	ZNF865
-0.00583339	8.25381	-0.176991	0.859719	0.924986	-6.25374	-0.176732	PBRM1
-0.0104382	7.39061	-0.176732	0.859901	0.925079	-6.37513	-0.176501	UBE2R2
0.0194638	3.01832	0.176606	0.860039	0.925126	-6.42448	0.176324	ING1
-0.0298568	3.31165	-0.176485	0.860225	0.925223	-6.20844	-0.176088	LHFPL6
0.00738837	5.1355	0.176301	0.860355	0.925261	-6.80605	0.175922	CUL9
0.00582062	7.42874	0.175676	0.860778	0.925561	-6.65223	0.175383	PPFIA1
-0.017019	3.45072	-0.175706	0.860825	0.925561	-6.48167	-0.175324	PLPPR2
0.0431518	3.12185	0.174917	0.86142	0.925963	-5.78034	0.174567	UBE2F-SCLY
0.0181061	3.73762	0.174796	0.861466	0.925963	-6.32197	0.174508	GALE
-0.0121155	6.2263	-0.175036	0.861486	0.925963	-6.42408	-0.174483	ANKRD26
0.0106516	4.47829	0.174328	0.861854	0.926221	-6.56109	0.174014	CERS2
-0.0114245	3.16569	-0.174426	0.861916	0.926221	-6.88381	-0.173936	ABCF3
0.010466	4.89204	0.174009	0.862144	0.926363	-6.75023	0.173646	GMCL1
-0.0139329	4.49354	-0.173755	0.862257	0.926382	-6.32875	-0.173502	SLC31A2
0.00699828	5.85418	0.17316	0.862734	0.926792	-6.64022	0.172895	ACSF3
0.00638504	5.97886	0.172583	0.863264	0.927259	-6.7016	0.17222	ZMYM5
0.0104902	5.33224	0.172275	0.863472	0.92738	-6.51968	0.171956	TMEM267
0.0214198	2.75129	0.172073	0.863675	0.927495	-6.51481	0.171698	SPOCK2
0.00745839	6.38189	0.171353	0.86421	0.927895	-6.56898	0.171018	DROSHA
0.0100679	5.15298	0.171347	0.864238	0.927895	-6.59048	0.170982	RMND5A
0.0100226	5.49496	0.170664	0.864737	0.928267	-6.35245	0.170347	PRRC2A
-0.0172053	3.21623	-0.170586	0.864776	0.928267	-6.4648	-0.170297	TM2D2
-0.0436686	4.7472	-0.170227	0.865015	0.928421	-6.00265	-0.169993	SH3BP5
0.00682994	6.5219	0.169374	0.865725	0.929074	-6.54872	0.169091	RAB5A
-0.0216201	6.6094	-0.169278	0.865815	0.929074	-6.05492	-0.168976	EIF1
-0.0064991	6.75613	-0.169095	0.866066	0.92924	-6.60068	-0.168658	NNT
-0.00745153	6.44715	-0.168699	0.866225	0.929308	-6.49361	-0.168455	FAM91A1
-0.0079034	4.85356	-0.16838	0.866509	0.929315	-6.77266	-0.168094	ZNF480
0.0117689	5.55938	0.168304	0.866533	0.929315	-6.29998	0.168064	ERI1
0.00828787	4.59318	0.168343	0.86657	0.929315	-6.76924	0.168017	C5orf22
-0.0162155	3.38363	-0.16808	0.86678	0.929315	-6.61662	-0.16775	ZNF471
0.0132353	3.67937	0.168046	0.866791	0.929315	-6.60714	0.167736	MID1IP1
0.0112754	6.09834	0.168039	0.866806	0.929315	-6.18614	0.167717	ARF1
-0.0248125	3.7769	-0.16701	0.867634	0.929978	-6.21186	-0.166665	CDKN1C
-0.0164013	3.15217	-0.166947	0.867665	0.929978	-6.53312	-0.166625	GON7
0.0105027	5.35587	0.166842	0.867711	0.929978	-6.40882	0.166566	DDX31
-0.00467131	7.75105	-0.166652	0.867856	0.93	-6.50455	-0.166382	PAK2
-0.0221905	2.60508	-0.166667	0.867923	0.93	-6.73549	-0.166297	EEF1A2
0.0176949	3.21632	0.166379	0.86808	0.930065	-6.47109	0.166098	CRHBP
0.00814464	9.61048	0.165599	0.868693	0.93062	-6.22525	0.165319	SMYD3
0.00845419	9.72326	0.164977	0.869146	0.930932	-5.9577	0.164744	EIF4G3
0.0195828	4.18401	0.165001	0.869177	0.930932	-6.22894	0.164704	NDUFA1
0.00951272	4.99136	0.164726	0.869379	0.931046	-6.56176	0.164448	SNAP29
0.0178022	5.34596	0.16433	0.869642	0.931216	-6.15305	0.164113	NFAM1
0.00931823	4.18225	0.164332	0.86973	0.931216	-6.67261	0.164002	TAOK2
0.019866	3.26847	0.162959	0.870912	0.932379	-6.46623	0.162501	DNAH12
0.020081	4.37414	0.162021	0.871485	0.93289	-6.19952	0.161772	ST7
-0.0271712	3.78821	-0.161768	0.8717	0.932974	-5.97997	-0.1615	GOLGA8B
-0.00873536	9.04848	-0.161665	0.871756	0.932974	-6.38905	-0.161429	LIMS1
-0.0118406	4.14771	-0.161539	0.87193	0.933058	-6.56968	-0.161207	ZNF568
0.00605743	5.79222	0.161257	0.87217	0.933179	-6.76089	0.160903	SMC3
-0.0150868	3.72116	-0.161103	0.872235	0.933179	-6.42758	-0.16082	LAMTOR5
-0.00918313	5.62621	-0.16033	0.872908	0.933795	-6.41927	-0.159966	FAN1
0.0135494	5.53577	0.159915	0.873122	0.933824	-6.22254	0.159694	DAPP1
-0.00974571	4.95853	-0.159986	0.873127	0.933824	-6.44872	-0.159687	ACP1
-0.0230763	6.02122	-0.15909	0.873765	0.934404	-6.11093	-0.158877	APOC1
0.00994613	7.2407	0.158789	0.874014	0.934567	-6.03133	0.158562	AKNA
0.0118526	3.91913	0.158792	0.874125	0.934582	-6.58932	0.158422	FLAD1
0.0070513	8.2446	0.158213	0.87448	0.934767	-6.15954	0.15797	NT5C2
-0.0130709	3.48554	-0.158227	0.874518	0.934767	-6.55929	-0.157922	MRPS7
-0.00786119	5.20446	-0.158074	0.874648	0.934767	-6.66006	-0.157757	ERMP1
0.0183893	4.91651	0.157905	0.874754	0.934767	-6.32683	0.157623	OMG
-0.022065	4.28892	-0.157791	0.874801	0.934767	-5.83538	-0.157563	NBPF26
-0.00775369	4.89908	-0.157791	0.874875	0.934767	-6.77867	-0.157469	BFAR
0.0118857	9.59345	0.15748	0.875038	0.934837	-6.37796	0.157263	PALD1
0.00700433	5.69294	0.157369	0.875194	0.934901	-6.67766	0.157065	MAML1
-0.00818217	5.84325	-0.157133	0.875355	0.93497	-6.40342	-0.156861	HMGXB3
0.0116666	3.46844	0.156974	0.875515	0.935038	-6.65823	0.156658	DHX58
-0.00692841	5.28055	-0.155242	0.876871	0.936384	-6.68273	-0.154937	GCN1
0.0125843	3.32759	0.154573	0.877369	0.936812	-6.65789	0.154305	MRPL58
-0.025531	5.60731	-0.154264	0.877595	0.936848	-6.19713	-0.154019	JUN
0.0318485	3.49257	0.154185	0.877617	0.936848	-5.91922	0.153991	ST14
-0.00820165	5.8363	-0.154234	0.877692	0.936848	-6.55445	-0.153896	LRP6
-0.0110765	5.3952	-0.153325	0.878331	0.937308	-6.29354	-0.153085	RPS6KA4
-0.0146811	3.78683	-0.153284	0.878351	0.937308	-6.34304	-0.15306	FHL3
0.010259	5.07684	0.153284	0.878412	0.937308	-6.52427	0.152982	AP1AR
0.0171473	3.96889	0.15289	0.87865	0.93735	-6.34723	0.152681	DENND2D
0.0108749	4.92201	0.152898	0.878712	0.93735	-6.45329	0.152602	ATIC
0.0106412	10.3021	0.152792	0.878742	0.93735	-6.42717	0.152565	FMNL2
-0.0122909	3.52795	-0.152394	0.879093	0.937622	-6.53416	-0.152119	TFPT
-0.0101353	5.19775	-0.151944	0.879433	0.937809	-6.31774	-0.151687	VDAC2
-0.00965744	7.36547	-0.151893	0.879462	0.937809	-6.05145	-0.151652	YAF2
-0.01588	9.66432	-0.151578	0.879669	0.937927	-6.11897	-0.151389	RAPGEF1
0.00457677	7.92203	0.151341	0.879896	0.938066	-6.35235	0.151101	SLTM
0.0122495	5.37602	0.151253	0.880004	0.938078	-6.26944	0.150964	PSMA7
-0.0142212	3.54247	-0.150628	0.880592	0.938602	-6.63981	-0.150219	ATP13A4
0.0176631	3.56502	0.149904	0.881008	0.938843	-6.33124	0.149692	GBP4
-0.0218082	6.32137	-0.149991	0.881011	0.938843	-6.06328	-0.149688	ST18
-0.00650609	7.78131	-0.149262	0.88154	0.939303	-6.23036	-0.149018	YTHDC2
0.00971587	4.66294	0.14887	0.881975	0.939663	-6.55007	0.148466	RING1
0.019099	3.39781	0.148698	0.882136	0.939732	-6.39189	0.148262	PHLDB1
0.0244087	7.96139	0.148271	0.882292	0.939795	-6.06074	0.148064	GLUL
0.0181223	4.07516	0.147672	0.882814	0.940248	-6.18135	0.147402	PGAM1
-0.0163821	7.9518	-0.14722	0.883137	0.940417	-6.05828	-0.146994	ACTB
0.0056121	5.92199	0.147179	0.883181	0.940417	-6.74844	0.146938	VPS26C
-0.0124687	4.896	-0.147059	0.883269	0.940417	-6.27079	-0.146826	ORAI2
0.0176273	4.52156	0.146916	0.883361	0.940417	-6.10835	0.146711	PANX1
-0.0113107	4.13577	-0.146749	0.883563	0.940529	-6.49964	-0.146454	ZNF830
-0.00973008	5.11798	-0.146626	0.883666	0.940536	-6.59208	-0.146324	STXBP4
0.0110882	4.11068	0.146368	0.883949	0.940663	-6.50225	0.145965	FAM131A
0.0088022	4.49868	0.146307	0.883979	0.940663	-6.65501	0.145927	GRHPR
0.00761926	4.46257	0.145846	0.884244	0.940836	-6.71707	0.145591	TGDS
0.0107217	3.6364	0.145867	0.884335	0.940836	-6.71918	0.145476	HTATSF1
-0.00516259	9.33026	-0.144939	0.884931	0.941294	-6.21114	-0.144721	PIAS1
0.00868367	6.61425	0.144923	0.88496	0.941294	-6.12834	0.144684	TMC6
-0.0109419	8.10765	-0.144692	0.885117	0.941358	-5.94517	-0.144485	DIP2A
0.0142153	3.16174	0.14442	0.885368	0.941445	-6.45722	0.144168	IFRD2
-0.0176842	6.54528	-0.144344	0.885393	0.941445	-6.29517	-0.144136	PAQR3
-0.00794062	6.22492	-0.144147	0.885589	0.941497	-6.25332	-0.143888	ILF3
0.0257943	3.69	0.143923	0.885707	0.941497	-6.03379	0.143739	ATF5
-0.00752635	5.91531	-0.144162	0.885732	0.941497	-6.54864	-0.143706	SMC6
-0.00524285	6.64906	-0.143536	0.886097	0.941781	-6.62624	-0.143244	ICE1
0.0263668	2.81144	0.14301	0.886515	0.942122	-6.69985	0.142715	CFAP299
-0.0192313	4.19984	-0.142835	0.886616	0.942127	-6.29091	-0.142587	BCL2L14
0.00668614	7.68372	0.142648	0.886809	0.94213	-6.23322	0.142343	CHD6
0.0127224	3.60962	0.142586	0.886847	0.94213	-6.51255	0.142295	TCTA
0.0103089	4.7009	0.142486	0.886911	0.94213	-6.39854	0.142214	NIT1
-0.00481661	7.44332	-0.14227	0.887079	0.942151	-6.54246	-0.142001	ATE1
-0.00597236	5.25549	-0.142202	0.887124	0.942151	-6.69319	-0.141944	SEC24C
0.0151064	6.91218	0.141383	0.887718	0.942542	-5.98353	0.141192	NEK6
-0.00770448	4.8608	-0.141431	0.88777	0.942542	-6.57597	-0.141126	HDAC6
-0.00871337	9.54238	-0.141199	0.88786	0.942542	-6.1736	-0.141013	RBM47
-0.017756	7.31981	-0.141082	0.887955	0.942542	-5.96801	-0.140892	BASP1
0.0180995	3.12724	0.141048	0.887978	0.942542	-6.21995	0.140863	EPHB3
0.012168	3.6883	0.14086	0.888246	0.942724	-6.46058	0.140524	SLC25A11
-0.0100025	3.89144	-0.140196	0.888695	0.943097	-6.68586	-0.139956	STK26
-0.0309685	3.66373	-0.139545	0.889161	0.943443	-6.36847	-0.139366	ATF3
0.00418256	7.74915	0.139526	0.889216	0.943443	-6.473	0.139297	PRDM2
-0.0234985	2.9252	-0.139227	0.889425	0.943562	-6.0455	-0.139032	RGS3
0.00900543	5.43723	0.138399	0.890104	0.94418	-6.32537	0.138172	RAB29
-0.0129996	7.24632	-0.138194	0.89025	0.944231	-6.14008	-0.137988	PIP5K1B
0.0254983	3.6145	0.13768	0.89064	0.944438	-6.14485	0.137494	IL1A
0.012819	3.53938	0.137696	0.890651	0.944438	-6.52319	0.137481	PES1
0.00801732	3.38207	0.13772	0.890737	0.944438	-6.9562	0.137371	SH3BP5L
0.00907613	4.7808	0.137437	0.890924	0.944534	-6.64861	0.137134	EXTL3
0.00739245	6.54271	0.135999	0.892004	0.94528	-6.40879	0.135768	PRKRIP1
-0.0080217	5.47749	-0.135982	0.892009	0.94528	-6.50862	-0.135762	TMEM268
-0.00791216	6.97575	-0.136189	0.892069	0.94528	-6.26101	-0.135687	CLIP1
-0.00531909	6.41248	-0.136024	0.892113	0.94528	-6.59595	-0.135631	YME1L1
0.0110519	7.57576	0.135813	0.892142	0.94528	-5.98797	0.135594	AUH
0.0129423	3.23628	0.135598	0.892308	0.94528	-6.50898	0.135384	WDR74
0.0050228	5.91319	0.135654	0.89231	0.94528	-6.74776	0.135382	GLRX3
0.00698649	5.09191	0.135178	0.892648	0.945416	-6.71742	0.134954	TAF5L
0.01449	5.74121	0.135058	0.892714	0.945416	-6.05747	0.134871	ARRDC2
-0.0153315	5.50218	-0.135067	0.892731	0.945416	-6.11302	-0.134849	IL3RA
0.0108047	3.77032	0.134829	0.892934	0.945528	-6.63136	0.134593	PSTK
0.00808105	7.41293	0.13419	0.893476	0.945999	-6.27655	0.133907	NAP1L1
0.00792294	5.0153	0.13379	0.893775	0.946205	-6.50272	0.133529	CTNS
-0.00804469	7.5067	-0.133607	0.893865	0.946205	-6.38616	-0.133415	TCF7L2
0.00361642	8.08442	0.133397	0.894067	0.946315	-6.50188	0.13316	XRCC5
-0.0041364	5.77159	-0.132426	0.894895	0.947065	-6.92603	-0.132113	MADD
-0.016877	3.10076	-0.132288	0.894984	0.947065	-6.46893	-0.132001	NLGN3
-0.0204638	4.35762	-0.132005	0.895175	0.947065	-5.98701	-0.131759	AFAP1
-0.0109563	4.84997	-0.131921	0.89525	0.947065	-6.30464	-0.131664	TMTC4
-0.00742791	5.33855	-0.131915	0.895263	0.947065	-6.43976	-0.131648	CEP44
-0.0176119	5.73075	-0.131899	0.895379	0.947077	-6.20142	-0.131501	ANK3
0.0426577	2.21249	0.13134	0.895635	0.947077	-5.96609	0.131177	S100A9
0.0171882	7.74561	0.131332	0.895654	0.947077	-5.90646	0.131154	ITGA9
-0.0128392	6.59675	-0.131386	0.895665	0.947077	-5.95567	-0.131139	DAAM1
0.0152213	3.50372	0.13116	0.895939	0.947264	-6.44935	0.130793	OTUD7B
0.00851217	7.67416	0.130675	0.896193	0.947359	-5.9878	0.130472	ZDHHC21
-0.0105747	3.39314	-0.130673	0.896225	0.947359	-6.65125	-0.130432	ARMC7
-0.00971717	4.42174	-0.13046	0.896345	0.947383	-6.49786	-0.13028	RMI1
0.00919481	4.5322	0.129953	0.896761	0.947698	-6.51653	0.129754	KCNE3
0.013193	4.69654	0.129811	0.896866	0.947698	-6.18516	0.129622	MYLIP
-0.0249916	4.49687	-0.129686	0.896938	0.947698	-6.27815	-0.12953	PLIN2
-0.0119221	4.9428	-0.1296	0.897089	0.947698	-6.13456	-0.12934	GABPB2
0.0117777	3.75636	0.129564	0.897131	0.947698	-6.42448	0.129287	SYVN1
-0.0120597	3.33431	-0.129253	0.897312	0.947787	-6.39751	-0.129057	R3HDM4
0.00899598	5.3028	0.128788	0.897683	0.947947	-6.36912	0.128588	COQ2
-0.0173708	6.22625	-0.128765	0.897691	0.947947	-6.03325	-0.128578	ESR1
-0.0075487	4.76304	-0.128663	0.897806	0.947947	-6.52537	-0.128434	METTL22
0.00986279	4.06506	0.128624	0.897855	0.947947	-6.55912	0.128371	LEO1
-0.00812776	3.3435	-0.127672	0.898672	0.948707	-6.8747	-0.127339	RIC8A
-0.0122548	3.63395	-0.127075	0.899109	0.949064	-6.55406	-0.126788	STPG1
0.00479107	6.89817	0.126884	0.899261	0.949122	-6.50979	0.126595	HNRNPR
0.0160136	7.81535	0.126356	0.899584	0.949231	-6.08617	0.126187	C1QB
-0.0164932	4.76255	-0.126286	0.899652	0.949231	-6.23768	-0.126101	GPAT3
-0.0111692	6.65383	-0.126299	0.899658	0.949231	-6.11645	-0.126094	MTCH1
0.00834857	5.27875	0.125773	0.90015	0.949586	-6.63745	0.125472	MARK4
0.0254722	2.81143	0.125501	0.900252	0.949586	-6.1941	0.125343	NUPR1
0.00505519	7.59254	0.125356	0.900481	0.949586	-6.40373	0.125054	PSPC1
0.00418162	6.34484	0.125241	0.900538	0.949586	-6.80235	0.124982	HMG20A
-0.00612654	6.71534	-0.125234	0.900553	0.949586	-6.41499	-0.124963	TBCD
-0.0160864	3.45567	-0.12519	0.900581	0.949586	-6.34511	-0.124928	SH3TC2
0.00629912	6.8594	0.12463	0.900962	0.949788	-6.42662	0.124447	POLA1
0.0145872	5.04043	0.124649	0.90102	0.949788	-5.9842	0.124373	ACADVL
-0.0185371	3.63237	-0.124863	0.901066	0.949788	-6.39948	-0.124315	HPSE2
0.00553433	8.02817	0.124292	0.901226	0.949853	-6.1641	0.124113	RABEP1
-0.0198364	2.75657	-0.124131	0.901444	0.949883	-6.71996	-0.123838	PHYHIP
0.00375974	7.50871	0.123963	0.901525	0.949883	-6.57381	0.123735	SEC24B
-0.0101436	3.20025	-0.123924	0.901547	0.949883	-6.6583	-0.123707	ZNF200
-0.00630229	4.8073	-0.123793	0.901658	0.949897	-6.72216	-0.123567	MPV17
0.00557679	6.50127	0.123632	0.901799	0.949942	-6.49527	0.123389	ARHGEF1
0.0176263	5.97209	0.12343	0.901907	0.949953	-6.04733	0.123252	ABCG1
0.0313174	3.46758	0.123205	0.902107	0.95006	-5.64886	0.123	SLC66A3
0.0191688	3.6561	0.122485	0.902659	0.950538	-6.24146	0.122303	DACT3
-0.0188262	4.84334	-0.122342	0.902781	0.950564	-6.03973	-0.122149	TTC39C
0.0125247	5.14414	0.121639	0.903344	0.950981	-6.05626	0.121438	TUBB
0.0179891	3.92673	0.121586	0.903373	0.950981	-6.08908	0.121401	HYOU1
-0.0124776	9.36421	-0.121236	0.903639	0.951158	-5.84161	-0.121066	PRKCA
0.0149393	6.38057	0.120507	0.90422	0.951666	-6.33808	0.120332	RPS20
-0.0140412	4.4178	-0.120254	0.904409	0.951762	-6.1711	-0.120094	VAMP8
0.0154977	6.50266	0.119996	0.904613	0.951874	-5.99374	0.119836	MCL1
0.0072799	5.67412	0.119808	0.904767	0.951893	-6.33305	0.119642	DEGS1
-0.0145779	3.65103	-0.119794	0.904828	0.951893	-6.32058	-0.119565	RRP12
0.0158074	6.93146	0.119507	0.905	0.951971	-6.29262	0.119347	IQGAP2
0.0112413	6.18627	0.119403	0.905192	0.952016	-6.32058	0.119106	ATP8A1
-0.00623357	4.19901	-0.11923	0.905291	0.952016	-6.715	-0.11898	MED12
-0.0160466	3.73418	-0.119127	0.905352	0.952016	-6.16153	-0.118904	TMEM258
-0.0116158	6.0305	-0.118963	0.905435	0.952016	-5.99573	-0.118799	SLC29A3
-0.00658431	7.66046	-0.118718	0.905643	0.952132	-6.04286	-0.118536	SPIN1
-0.00907143	4.10714	-0.118429	0.905914	0.952242	-6.53138	-0.118194	NBEAL2
-0.0130528	3.39311	-0.118252	0.906038	0.952242	-6.50848	-0.118037	SLC35E4
-0.00636422	4.82312	-0.118254	0.906043	0.952242	-6.64529	-0.118032	ANAPC7
-0.0290197	7.37574	-0.117626	0.906491	0.95261	-6.00292	-0.117466	SLC2A3
-0.0113068	3.99124	-0.117357	0.906702	0.952729	-6.20133	-0.117199	AGPAT2
-0.00879432	6.52002	-0.116995	0.907005	0.952914	-6.05578	-0.116817	UBE2O
-0.0164472	5.61295	-0.117106	0.907074	0.952914	-6.01947	-0.11673	GPM6B
0.00387953	8.03358	0.116705	0.907253	0.952924	-6.5095	0.116504	EPC1
-0.00593426	5.76764	-0.116701	0.90728	0.952924	-6.60989	-0.11647	ARL13B
0.00729078	4.69304	0.116558	0.90741	0.952957	-6.59316	0.116306	TXLNG
-0.0132248	3.63415	-0.116428	0.90754	0.952991	-6.73323	-0.116142	PPP1R14A
0.0107206	5.06092	0.11616	0.907733	0.95309	-6.24967	0.115899	COX6C
0.00811791	5.83384	0.115826	0.907962	0.953228	-6.35792	0.11561	DDX18
-0.0119796	3.68231	-0.115568	0.908125	0.953295	-6.23669	-0.115405	ZNF761
-0.0194977	3.91928	-0.115282	0.908347	0.953317	-6.24662	-0.115124	EMILIN2
0.00821591	5.87716	0.115276	0.908382	0.953317	-6.30596	0.11508	PLEKHB2
-0.00455115	6.09169	-0.115168	0.908495	0.953317	-6.67756	-0.114937	TSG101
0.00998613	10.0715	0.115047	0.908538	0.953317	-5.93538	0.114883	LHFPL2
0.0113066	8.3791	0.114561	0.908919	0.953613	-5.66347	0.114402	SLA
0.00645226	4.86735	0.11398	0.909424	0.95404	-6.56553	0.113765	PSMD13
-0.0148867	8.7877	-0.113623	0.909653	0.954178	-5.92452	-0.113476	MSR1
-0.015084	7.60312	-0.113405	0.909842	0.954273	-6.32275	-0.113237	RPLP1
-0.00699506	5.88019	-0.113121	0.910118	0.954459	-6.40393	-0.112889	HACD2
-0.0191152	4.49691	-0.11284	0.910301	0.954547	-6.36755	-0.112659	INSIG1
-0.0117107	6.94816	-0.112472	0.910575	0.954732	-6.18198	-0.112313	TAL1
0.00463071	4.98417	0.112066	0.910984	0.955058	-6.86555	0.111797	SMNDC1
-0.00900954	5.57794	-0.111673	0.91121	0.955191	-6.30128	-0.111512	DHRS7
0.0171289	3.9046	0.111225	0.911591	0.955487	-6.14012	0.111033	MSMO1
0.00521172	5.10527	0.111091	0.91172	0.955519	-6.74211	0.11087	STARD3
0.00969993	5.80807	0.110954	0.911827	0.955529	-6.22478	0.110734	ZCCHC14
-0.00997127	3.38854	-0.110792	0.911962	0.955567	-6.69579	-0.110564	TPRN
0.0109355	6.74645	0.11049	0.91215	0.955661	-6.11243	0.110327	TYROBP
-0.00448648	8.74844	-0.110053	0.912509	0.955934	-6.19592	-0.109874	TRAPPC9
0.0111517	3.5953	0.109944	0.912635	0.955963	-6.40726	0.109715	LSM5
0.0111737	4.41372	0.108134	0.914131	0.957426	-6.16686	0.10783	CRIPT
0.0183429	3.47949	0.1077	0.914378	0.957479	-6.37146	0.107517	VIM
0.00703213	9.12434	0.107669	0.914379	0.957479	-6.14738	0.107517	IKZF1
-0.0146866	3.25303	-0.107538	0.914571	0.957578	-6.40604	-0.107274	EGLN3
-0.0143543	3.47705	-0.106954	0.914972	0.957779	-6.33774	-0.106769	FADS3
-0.00433059	5.50187	-0.106959	0.914979	0.957779	-6.77507	-0.10676	PLAA
0.0119139	4.91368	0.106814	0.91506	0.957779	-6.14142	0.106658	C1orf54
-0.0111246	3.56418	-0.105763	0.915882	0.958537	-6.51436	-0.105622	NPIPB13
-0.00574028	5.80025	-0.105481	0.916138	0.958701	-6.43835	-0.1053	TRIT1
0.00626523	4.71336	0.104802	0.916714	0.959201	-6.65368	0.104573	LYSMD3
-0.0106626	3.63734	-0.104386	0.916997	0.959392	-6.36265	-0.104218	ZNF93
0.016639	4.46459	0.104144	0.917193	0.959495	-6.36906	0.10397	AMZ1
0.00437787	6.4035	0.103486	0.91772	0.959683	-6.54359	0.103307	UNK
-0.00537601	7.60491	-0.103376	0.917783	0.959683	-6.30388	-0.103227	PLAGL1
0.0137959	5.14634	0.103337	0.917808	0.959683	-6.20793	0.103195	RPA3
-0.00890782	3.64294	-0.103375	0.917827	0.959683	-6.54952	-0.103171	NKIRAS2
0.00822607	4.50136	0.103274	0.917913	0.959683	-6.32434	0.103062	NAT9
0.00645812	5.01773	0.103207	0.917966	0.959683	-6.56755	0.102996	BTBD3
-0.00998669	4.55522	-0.103012	0.918094	0.959713	-6.3533	-0.102835	MEST
0.0118447	3.71706	0.102647	0.918406	0.959897	-6.34316	0.102442	SNRPD2
-0.00652123	6.13552	-0.102445	0.918518	0.959897	-6.33152	-0.102301	ERCC8
-0.00897018	3.58883	-0.102436	0.91857	0.959897	-6.5126	-0.102235	ZNHIT3
0.00988967	2.88268	0.102043	0.918888	0.959897	-6.6887	0.101834	CCDC85C
0.00449804	5.98815	0.102013	0.918914	0.959897	-6.50596	0.101802	TARDBP
-0.00732841	10.5843	-0.101907	0.91895	0.959897	-5.7261	-0.101756	MAML3
0.00963328	5.89089	0.101953	0.918974	0.959897	-6.30785	0.101727	RNF220
-0.0129708	2.63754	-0.10185	0.919061	0.959897	-6.63267	-0.101617	NSG2
-0.00682541	4.02956	-0.101436	0.91934	0.96002	-6.60025	-0.101265	PIGH
-0.00838686	3.99372	-0.101418	0.919385	0.96002	-6.52452	-0.101209	ACYP1
0.00539931	5.17948	0.101157	0.919547	0.96002	-6.63421	0.101005	ZNF169
0.0066123	5.18329	0.101184	0.919574	0.96002	-6.38967	0.100971	TMEM50A
-0.00764271	5.56287	-0.101016	0.919675	0.960022	-6.40205	-0.100843	LTA4H
0.0100011	4.43088	0.100795	0.919841	0.960085	-6.21836	0.100634	PAICS
0.0105229	5.07803	0.100743	0.919933	0.960085	-6.24797	0.100518	HINT1
0.00322841	8.12758	0.0999741	0.920574	0.96065	-6.37478	0.0997109	UBR3
-0.00494334	7.13442	-0.0992104	0.921092	0.960993	-6.51449	-0.0990587	SLC10A7
0.0236458	3.27231	0.0991875	0.921101	0.960993	-6.43049	0.0990475	NR4A1
-0.0156174	2.86269	-0.0984981	0.921643	0.961456	-6.23032	-0.098364	OR52K1
-0.0057575	5.56898	-0.0983236	0.92186	0.961464	-6.44392	-0.0980907	MPC1
0.00885312	6.49358	0.0981467	0.921915	0.961464	-6.27244	0.0980219	LPAR5
-0.00543674	9.02986	-0.0981275	0.921947	0.961464	-6.09078	-0.0979811	L3MBTL4
-0.0130788	5.77369	-0.0978934	0.922125	0.961474	-6.20457	-0.0977572	UBA52
0.0160905	5.26733	0.0978723	0.922267	0.961474	-5.9512	0.0975783	NCAM1
0.00713709	5.93458	0.0975296	0.922442	0.961474	-6.24104	0.0973581	LNPK
-0.0112057	2.81177	-0.0973487	0.922572	0.961474	-6.42188	-0.0971947	AQP11
-0.00760469	5.93498	-0.0973292	0.922596	0.961474	-6.22395	-0.0971643	SLC7A6OS
-0.00769494	3.47503	-0.0972941	0.922645	0.961474	-6.60617	-0.0971025	YIPF2
-0.00794803	6.64034	-0.0972035	0.922676	0.961474	-6.0509	-0.097063	MINK1
-0.0167202	4.89282	-0.0971799	0.92275	0.961474	-5.93314	-0.0969706	LIMCH1
-0.0138843	6.72348	-0.0968387	0.922952	0.961513	-5.97383	-0.0967153	SPTLC3
-0.00969657	5.56344	-0.0967207	0.923053	0.961513	-6.34014	-0.0965893	RFC3
0.0039446	8.00566	0.0966066	0.923177	0.961513	-6.36694	0.0964332	NBAS
-0.00396932	8.06796	-0.0965897	0.923183	0.961513	-6.30896	-0.0964252	CTNNA1
0.00354968	5.72559	0.096313	0.923402	0.961637	-6.71772	0.0961496	STAMBP
0.0136168	3.33072	0.0960783	0.923601	0.961742	-6.29261	0.0958988	C19orf53
0.00389954	7.51428	0.0958919	0.923753	0.961797	-6.30687	0.0957072	IKBKB
-0.0118025	4.55411	-0.0956388	0.92391	0.961858	-6.17908	-0.0955092	TAGAP
0.00688621	4.5815	0.0950647	0.924459	0.962326	-6.49829	0.0948184	ZNF318
-0.00875892	4.19309	-0.094552	0.924796	0.962573	-6.58699	-0.0943944	EXPH5
-0.0090186	4.20067	-0.093865	0.925335	0.962781	-6.22585	-0.0937156	NUDT6
-0.00946786	3.70971	-0.0939434	0.925357	0.962781	-6.894	-0.0936879	HAPLN2
0.00433351	6.37741	0.0937521	0.925447	0.962781	-6.43687	0.0935746	FASTKD1
0.00930526	3.85225	0.093656	0.925539	0.962781	-6.30315	0.0934586	PSMC5
0.00579525	4.32041	0.0935202	0.925614	0.962781	-6.71496	0.0933639	GTF2E1
0.00582469	5.62886	0.0934982	0.925634	0.962781	-6.44075	0.0933395	ZNF789
0.00292511	8.77146	0.0934271	0.925704	0.962781	-6.32064	0.0932516	AP3B1
0.0051244	7.21975	0.0932975	0.925789	0.962781	-6.18617	0.0931436	PIP5K1A
-0.0110701	3.4634	-0.0929576	0.92603	0.962856	-6.30007	-0.0928403	F11R
-0.00687275	3.53524	-0.0929924	0.92606	0.962856	-6.67059	-0.0928035	MMGT1
0.0105467	3.14138	0.0926488	0.926299	0.963002	-6.39593	0.0925024	BCKDK
-0.0161867	5.41846	-0.0920857	0.926852	0.963473	-6.24085	-0.0918065	UNC5C
0.0129156	3.62404	0.0916971	0.927087	0.963615	-6.22312	0.0915102	COPS9
0.0152522	2.9029	0.0915441	0.927239	0.963669	-6.41265	0.0913195	CAMK4
-0.0085148	4.71867	-0.0908953	0.927689	0.964034	-6.21626	-0.0907527	GPSM3
-0.015788	4.67207	-0.0905026	0.927979	0.964232	-5.9595	-0.0903879	FGR
-0.00305449	8.44444	-0.090331	0.928146	0.964303	-6.43448	-0.0901771	CELF1
-0.00517549	5.73016	-0.0899769	0.928427	0.964492	-6.40927	-0.0898235	GNL3L
-0.00541517	4.63795	-0.0897091	0.92865	0.964619	-6.64949	-0.0895439	TCOF1
-0.0109169	3.78552	-0.0895266	0.928781	0.964652	-6.28581	-0.0893786	GPS2
0.00329606	7.97078	0.08928	0.928968	0.964691	-6.37744	0.0891431	BTBD7
-0.00744786	5.14504	-0.0892316	0.929017	0.964691	-6.23755	-0.0890822	POLR1A
0.01599	10.162	0.088891	0.92927	0.964851	-6.14359	0.0887632	GRID2
0.00526061	5.65156	0.0885461	0.929571	0.964964	-6.46765	0.0883842	PISD
-0.00470145	3.73332	-0.0886091	0.929578	0.964964	-6.93499	-0.0883763	NKAPD1
-0.0078024	6.64309	-0.0879411	0.930027	0.965184	-6.20817	-0.0878113	TBL1X
0.00563917	5.03976	0.0878811	0.930072	0.965184	-6.41638	0.0877545	FNTA
0.00539337	8.78727	0.0878106	0.930129	0.965184	-6.14668	0.0876825	EPS8
0.00592496	6.16608	0.0877841	0.930187	0.965184	-6.30522	0.0876091	EZH1
0.00756967	3.05862	0.0874097	0.930503	0.965374	-6.80131	0.0872114	RUSC1
0.00697421	9.0611	0.0871785	0.930617	0.965374	-5.91146	0.0870687	ATF6
0.00922425	6.58308	0.087114	0.930685	0.965374	-6.35901	0.0869828	RNASET2
0.0104907	6.18258	0.0869852	0.930786	0.965374	-6.2203	0.0868556	INKA2
0.00673407	6.87627	0.0868465	0.930891	0.965374	-6.11769	0.0867236	CYTH3
-0.00388904	7.0767	-0.0867087	0.931022	0.965374	-6.35249	-0.0865592	MTR
-0.0087432	9.70011	-0.0864186	0.931227	0.965374	-5.81728	-0.0863006	DENND3
0.00729306	8.91574	0.0864081	0.93123	0.965374	-6.33241	0.0862977	SAMSN1
-0.0071992	3.93742	-0.0864134	0.931266	0.965374	-6.4658	-0.086252	MECR
-0.0117212	8.64444	-0.0859373	0.931604	0.965515	-5.70689	-0.0858273	TBC1D14
0.00835473	5.21453	0.0858809	0.931658	0.965515	-6.30136	0.0857593	MPP1
-0.0050352	4.3343	-0.085879	0.9317	0.965515	-6.66181	-0.0857062	CTC1
0.0050349	7.45865	0.0856783	0.931831	0.965547	-6.15133	0.0855419	KDM7A
0.00405669	5.69656	0.0847043	0.932623	0.966229	-6.64499	0.0845449	POLR1D
0.00735715	4.75052	0.0846967	0.932687	0.966229	-6.40866	0.0844642	URGCP
-0.00396699	5.37207	-0.083988	0.933176	0.966632	-6.59161	-0.083849	PEX2
0.00353904	5.39497	0.0838592	0.933322	0.966669	-6.74114	0.0836662	SAR1B
-0.00620576	4.72484	-0.0836967	0.933411	0.966669	-6.52579	-0.0835534	STX4
-0.00540197	4.45061	-0.0834511	0.933623	0.966717	-6.61906	-0.0832872	RFXAP
-0.0127148	5.70268	-0.0832891	0.933717	0.966717	-6.24294	-0.0831693	RPL18A
0.00545689	3.58833	0.0831589	0.933877	0.966717	-6.87918	0.0829679	ATAT1
-0.0149208	3.16309	-0.0830675	0.933906	0.966717	-6.07863	-0.0829312	PKD1L1
0.00404314	6.67865	0.0829883	0.933956	0.966717	-6.36934	0.082869	BRI3
-0.00657187	5.71232	-0.0824026	0.934427	0.967102	-6.12421	-0.082276	WAS
-0.00915314	6.44352	-0.0820549	0.934695	0.967276	-6.29169	-0.0819391	RPL6
0.00490111	4.60777	0.0816826	0.935034	0.967524	-6.62934	0.0815126	CHMP2B
-0.00340453	7.94534	-0.0812926	0.935307	0.967703	-6.34718	-0.0811699	CSNK1A1
-0.00955297	6.00801	-0.0809223	0.935589	0.967881	-6.24641	-0.0808154	PLA2G7
0.0125786	2.86032	0.0807693	0.935727	0.967881	-6.3835	0.0806412	OSMR
0.00466129	4.73952	0.0807108	0.935778	0.967881	-6.49763	0.0805775	PRDM15
-0.00439884	4.397	-0.0804555	0.936001	0.96797	-6.74526	-0.0802973	METTL5
0.0215785	5.16832	0.0803217	0.936064	0.96797	-6.03722	0.0802185	CXCR4
0.00414663	7.62561	0.0796005	0.936669	0.968448	-6.36151	0.0794577	PRPF38B
0.0104869	2.43938	0.0795787	0.936725	0.968448	-6.78854	0.0793865	RGS11
-0.00414025	4.49241	-0.0794245	0.936856	0.96848	-6.78	-0.0792221	DVL3
-0.0146167	4.67891	-0.0787028	0.937356	0.968588	-6.04421	-0.0785935	CXCL12
0.00706144	6.60958	0.0786668	0.937389	0.968588	-6.17848	0.0785514	SERINC5
-0.00956711	4.44461	-0.0786589	0.937425	0.968588	-6.34849	-0.0785068	ULK1
0.00852679	3.22699	0.0786535	0.937443	0.968588	-6.42004	0.0784844	TUBB4B
-0.00618572	3.69183	-0.0786211	0.937459	0.968588	-6.5934	-0.0784638	VBP1
0.00518251	3.91798	0.0783425	0.93767	0.968703	-6.67517	0.0781988	FTSJ3
0.00543409	5.5126	0.0777302	0.938133	0.9689	-6.37365	0.0776172	TEFM
0.00926385	3.51209	0.0776053	0.938299	0.9689	-6.40585	0.077408	FBN1
0.00758343	4.03223	0.0775352	0.938335	0.9689	-6.48179	0.0773623	ABCA3
-0.00395017	5.05745	-0.0774843	0.938356	0.9689	-6.69229	-0.077336	NUP155
0.00583049	4.57566	0.0774559	0.93836	0.9689	-6.46717	0.0773315	LIG1
-0.0148306	4.9902	-0.0773046	0.938468	0.968909	-6.17556	-0.0771952	MT2A
-0.00704792	5.18028	-0.0768392	0.938841	0.968945	-6.15312	-0.0767269	BAX
-0.0074616	4.18803	-0.0768087	0.938872	0.968945	-6.35072	-0.0766877	SNRPD1
-0.00354176	4.94469	-0.0766003	0.939059	0.968945	-6.8126	-0.076452	ELF4
-0.0069453	3.12702	-0.0765904	0.939074	0.968945	-6.62449	-0.0764342	GLRX5
0.0042177	4.21901	0.0765213	0.939135	0.968945	-6.86925	0.0763574	SPTY2D1
-0.0109658	4.69109	-0.0764229	0.93926	0.968945	-6.60887	-0.0762004	ANKRD30BL
0.00620699	7.8171	0.0761779	0.939366	0.968945	-6.11648	0.0760666	STRBP
0.0106796	2.77757	0.0760575	0.939482	0.968945	-6.32049	0.0759213	NRG2
0.00705714	4.15271	0.0759993	0.93957	0.968945	-6.4098	0.0758099	WASF3
-0.00356238	6.22766	-0.0759025	0.939604	0.968945	-6.42821	-0.0757675	BRD2
-0.0042528	7.19759	-0.075819	0.939643	0.968945	-6.39406	-0.0757187	RAB8B
-0.00468534	5.47699	-0.0757538	0.939728	0.968945	-6.4141	-0.0756119	RER1
-0.00989923	3.07783	-0.0755248	0.939875	0.968945	-6.37743	-0.0754272	CENPI
0.00938182	3.87739	0.075546	0.939934	0.968945	-6.30423	0.0753533	RNF157
-0.00820431	3.22186	-0.0753913	0.940001	0.968945	-6.38025	-0.075269	IMP3
0.00519018	7.62778	0.0751939	0.940139	0.968983	-6.04588	0.0750949	DNMT3A
-0.0037616	6.45868	-0.0749873	0.940373	0.968983	-6.54993	-0.0748006	C11orf58
-0.00914626	4.73566	-0.0749251	0.940399	0.968983	-6.15712	-0.0747683	CHCHD10
0.00422343	6.36363	0.0748603	0.940436	0.968983	-6.25111	0.0747214	EIF4E
-0.00822886	5.29139	-0.0747533	0.940567	0.969014	-6.28311	-0.0745578	ASTN2
-0.00576024	3.38203	-0.0737528	0.941317	0.969588	-6.64011	-0.0736143	ASF1A
-0.00462708	9.02772	-0.0735532	0.941448	0.969588	-6.19322	-0.0734503	UTRN
-0.00357718	5.65256	-0.0735023	0.941508	0.969588	-6.52663	-0.0733743	TGFBRAP1
0.0100497	4.23499	0.0734156	0.941561	0.969588	-6.40456	0.0733086	TBC1D2
0.0108899	5.57068	0.0733687	0.941623	0.969588	-5.87672	0.0732303	NR1D2
-0.00499329	9.29633	-0.0732094	0.941732	0.969598	-5.88621	-0.0730927	DST
0.00920627	3.65341	0.0729035	0.941976	0.969746	-6.39157	0.0727863	SPDYE5
0.00562466	5.00161	0.0725915	0.942222	0.969896	-6.29814	0.0724772	ZNF253
0.00799681	6.27274	0.072226	0.94256	0.970141	-5.72472	0.0720532	LRRC37A3
-0.00696652	3.28949	-0.07201	0.942682	0.970164	-6.43332	-0.0718999	DPM2
-0.00487174	5.21986	-0.0716619	0.942971	0.970291	-6.48345	-0.0715363	POR
-0.00461383	4.6354	-0.0716017	0.943005	0.970291	-6.3913	-0.0714937	LMAN2
-0.0045172	4.7568	-0.0712592	0.943288	0.97048	-6.52784	-0.0711373	ZNF787
0.00856336	3.13924	0.0706144	0.943818	0.970791	-6.60597	0.0704719	GABBR1
0.00363578	8.14902	0.0705516	0.943842	0.970791	-6.14615	0.0704416	HNRNPH1
0.00785288	5.11427	0.0703796	0.943966	0.970791	-6.23367	0.0702863	KCNJ5
0.0125959	3.43195	0.0703814	0.943991	0.970791	-6.02501	0.0702546	RPS4Y1
-0.00421017	3.80276	-0.0700058	0.944295	0.970813	-6.77596	-0.0698732	WRAP73
-0.00340608	4.96416	-0.0699961	0.9443	0.970813	-6.67895	-0.0698669	ZNF746
-0.00450324	3.84098	-0.0698283	0.94444	0.970813	-6.73777	-0.06969	FZR1
0.00379456	6.40025	0.0697418	0.944491	0.970813	-6.51957	0.0696268	RHEB
-0.00916672	3.41302	-0.0696971	0.944513	0.970813	-6.35233	-0.0695991	CYP3A5
-0.00696112	6.75693	-0.0694372	0.944713	0.970859	-6.13554	-0.0693474	WNT5A
-0.00309594	5.87057	-0.0694367	0.944762	0.970859	-6.70945	-0.0692857	IPO11
0.0059581	5.71463	0.0692589	0.944857	0.970859	-6.11642	0.0691666	AKR1B1
-0.00630796	7.28747	-0.0690308	0.945039	0.970943	-6.07406	-0.068938	GARNL3
-0.00314708	7.12817	-0.0684268	0.945541	0.971356	-6.37599	-0.0683071	ANO10
-0.00676755	4.13695	-0.0681179	0.945784	0.971455	-6.36223	-0.0680026	ERI2
0.0126553	3.98538	0.0680252	0.945837	0.971455	-6.00755	0.0679349	SPRY1
0.00428712	4.71293	0.0672773	0.946505	0.972037	-6.53979	0.0670964	SDF4
-0.00642647	3.8987	-0.0662119	0.947285	0.972735	-6.34665	-0.0661171	LAMTOR2
0.00356808	7.54865	0.0660325	0.947466	0.972818	-6.54014	0.0658897	CAMTA1
-0.0050427	6.21774	-0.0658401	0.947578	0.97283	-6.33857	-0.0657489	MMS22L
0.00357011	4.08705	0.0652022	0.948085	0.973248	-6.73587	0.0651122	JPT2
-0.00602383	4.58903	-0.0650692	0.948191	0.973254	-6.32264	-0.064979	CARD9
0.00648273	3.58173	0.0641187	0.948992	0.973872	-6.4812	0.0639731	COA6
0.00645634	4.6554	0.0640892	0.948993	0.973872	-6.14514	0.0639713	SNU13
0.0187316	7.99425	0.0639031	0.949115	0.973894	-5.70444	0.0638177	TMEM163
-0.00425846	7.96322	-0.0635623	0.949393	0.974022	-6.32732	-0.0634684	CMSS1
-0.00294054	6.70405	-0.0635113	0.949441	0.974022	-6.43401	-0.0634093	PGGT1B
0.00311716	5.26788	0.0630644	0.949829	0.974195	-6.6729	0.0629218	GABPA
-0.00454582	3.82793	-0.0629309	0.94991	0.974195	-6.65403	-0.0628201	SNRPC
-0.00861687	3.05905	-0.062858	0.949969	0.974195	-6.19826	-0.0627452	DNAJB9
-0.0121773	4.17715	-0.0627945	0.95001	0.974195	-6.01623	-0.0626939	PGBD5
-0.00278655	9.74927	-0.0624191	0.950314	0.974354	-6.32154	-0.0623122	WWOX
-0.010142	6.49709	-0.0623232	0.950366	0.974354	-5.85019	-0.062247	THEMIS2
0.00792947	5.7795	0.0618206	0.95077	0.974665	-6.06107	0.0617394	FCER1G
0.00411927	4.1616	0.0610783	0.951447	0.974911	-6.65941	0.0608899	TAF1C
-0.0139027	4.66118	-0.0609492	0.951465	0.974911	-6.23091	-0.060867	FGL1
-0.00414553	3.6942	-0.0609234	0.951512	0.974911	-6.70571	-0.0608077	IDUA
0.00364475	5.15736	0.060898	0.951561	0.974911	-6.55482	0.0607463	CAPRIN2
-0.00150623	8.09804	-0.0607875	0.951648	0.974911	-6.64269	-0.0606376	ARFGEF1
0.00467297	6.80766	0.0606469	0.951704	0.974911	-6.11041	0.0605673	LAIR1
0.00534592	6.31131	0.0606541	0.951714	0.974911	-6.31041	0.060555	MEGF9
0.00534605	4.26847	0.0600954	0.952146	0.975165	-6.35203	0.0600119	DHX37
0.00493345	5.13405	0.0598629	0.952333	0.975165	-6.24516	0.0597773	ZNF546
0.0024049	6.31035	0.0598883	0.95234	0.975165	-6.68975	0.0597681	WDR59
0.00200146	8.51981	0.0598416	0.952363	0.975165	-6.47559	0.0597402	RBM39
-0.00740585	5.02703	-0.0592285	0.952835	0.975546	-6.07433	-0.0591467	GAL3ST4
-0.00751271	3.22985	-0.0590573	0.953041	0.975654	-6.39004	-0.058888	DPF3
0.008725	4.71179	0.0587444	0.953217	0.975731	-6.14789	0.058667	RBKS
-0.00401865	8.7414	-0.057888	0.953903	0.976149	-6.2005	-0.0578059	PSAP
-0.00285436	6.12615	-0.0577063	0.954061	0.976149	-6.46173	-0.0576081	EIF3J
-0.00497774	6.53166	-0.0576772	0.954086	0.976149	-6.04365	-0.0575761	HS2ST1
-0.00670798	3.63033	-0.0573939	0.954318	0.976149	-6.24671	-0.0572858	UQCRFS1
-0.00321989	7.51561	-0.0573457	0.954338	0.976149	-6.13188	-0.0572597	MLXIP
0.00628317	3.62717	0.0573474	0.954338	0.976149	-6.25557	0.0572597	P2RY11
-0.00419697	8.31671	-0.0571944	0.954455	0.976149	-6.00456	-0.0571131	GSN
0.00203647	7.60546	0.0569682	0.954643	0.976149	-6.43077	0.0568777	LRCH3
-0.00423106	6.43953	-0.056898	0.954747	0.976149	-6.16073	-0.0567464	AFDN
0.00272158	5.52704	0.0568349	0.954751	0.976149	-6.52838	0.056742	AIMP1
-0.00505975	3.93943	-0.0567559	0.954847	0.976149	-6.45268	-0.0566215	IDH3B
-0.00533083	3.19063	-0.0567145	0.954859	0.976149	-6.74544	-0.0566065	SYNGAP1
-0.00353488	3.66765	-0.0564447	0.955069	0.976149	-6.68529	-0.0563421	HARS2
0.0094108	2.71648	0.056448	0.955075	0.976149	-6.35221	0.0563344	TPD52L1
0.00310681	4.39969	0.0564183	0.955134	0.976149	-6.75211	0.0562607	PELP1
-0.0133669	6.05256	-0.0561455	0.955281	0.976197	-6.06378	-0.0560759	TFRC
-0.0019126	6.61767	-0.0560534	0.955382	0.976197	-6.61418	-0.0559493	THOC1
0.0040035	3.64119	0.0553022	0.955985	0.97671	-6.70456	0.0551928	TPRA1
0.00330834	8.25835	0.0551672	0.956088	0.976713	-6.22566	0.0550636	CLASP2
-0.00273198	12.8665	-0.0548238	0.956351	0.976767	-6.16551	-0.0547338	PLXDC2
0.00287794	6.05392	0.0545465	0.95658	0.976767	-6.43933	0.0544455	UBE2N
0.00381951	3.81408	0.0544837	0.956623	0.976767	-6.705	0.0543919	SASS6
-0.00314424	5.51329	-0.0543115	0.956769	0.976767	-6.56232	-0.0542087	PRR12
-0.00374096	4.3385	-0.0543038	0.956795	0.976767	-6.54774	-0.0541754	RNPEPL1
0.00349878	4.45013	0.054268	0.956797	0.976767	-6.62071	0.0541737	PARP16
-0.00411638	4.03642	-0.0542162	0.956846	0.976767	-6.56764	-0.0541124	VMA21
-0.00420374	4.75965	-0.0539955	0.957011	0.976834	-6.39443	-0.0539042	MRPS18C
0.00410726	4.9108	0.0537464	0.957201	0.976924	-6.25635	0.0536667	RHOG
0.00296087	7.92574	0.0534387	0.957448	0.976993	-6.01689	0.0533562	PHF3
0.00692853	5.57262	0.0534452	0.957469	0.976993	-5.87853	0.05333	MAP3K13
-0.00451982	3.72982	-0.0531112	0.957733	0.977142	-6.54347	-0.0529991	MZT2A
-0.0124359	6.24483	-0.0529609	0.957817	0.977142	-6.29174	-0.0528938	CD83
0.00485027	4.66821	0.0526999	0.958059	0.977286	-6.26827	0.0525896	SRI
0.00527721	3.56244	0.0525311	0.958196	0.977323	-6.51607	0.0524181	ZNF549
0.00643121	3.364	0.0520786	0.958545	0.977577	-6.31613	0.0519792	AURKAIP1
0.00661844	2.98497	0.051569	0.958976	0.977913	-6.68038	0.051439	PCSK1N
0.00578602	2.84887	0.0513147	0.959158	0.977997	-6.85795	0.0512098	SPARC
0.00353034	11.4011	0.0508537	0.959498	0.97824	-5.90218	0.0507837	ELMO1
0.00160232	8.45844	0.050366	0.959906	0.978554	-6.42751	0.0502718	UBE2K
0.00213834	7.30728	0.0498334	0.960324	0.978877	-6.44829	0.0497472	CBFA2T2
-0.00282737	4.88009	-0.0496117	0.960504	0.978958	-6.50883	-0.0495211	STT3A
-0.00404243	3.81507	-0.0492029	0.96083	0.979043	-6.55846	-0.049112	EAF1
0.00774706	7.1537	0.0491756	0.960837	0.979043	-6.22023	0.0491028	FAM177B
-0.00161839	6.51055	-0.0490653	0.960949	0.979043	-6.77157	-0.0489622	ZNF326
0.00173603	6.98406	0.0489926	0.960991	0.979043	-6.73666	0.04891	UHRF2
0.00269894	8.72698	0.0485659	0.961323	0.979244	-6.07268	0.0484931	FAM168A
0.00373355	4.61748	0.0483525	0.961503	0.979244	-6.32228	0.0482671	TMED2
0.00408343	5.93853	0.0482184	0.961601	0.979244	-6.11717	0.048144	VDAC1
0.00576943	3.78538	0.0482926	0.961648	0.979244	-6.29605	0.0480853	ZFY
0.00307168	4.20021	0.0480357	0.961751	0.979244	-6.6724	0.0479568	COPS5
0.00156059	6.31621	0.0479839	0.961793	0.979244	-6.62369	0.0479032	COPB1
0.00259096	8.11002	0.04759	0.962099	0.979452	-6.18456	0.0475195	NEK7
0.00197083	7.3047	0.0474375	0.962221	0.979474	-6.39084	0.0473668	SLC12A6
-0.00216727	4.89651	-0.0467716	0.962789	0.979949	-6.82462	-0.0466541	MBD1
-0.002561	5.01403	-0.0463485	0.963109	0.980172	-6.63996	-0.0462527	NOM1
-0.00576515	4.84599	-0.0457977	0.963556	0.980524	-6.15756	-0.0456916	NQO2
-0.00307249	8.62624	-0.0453669	0.963866	0.980737	-5.93721	-0.0453031	APPL2
-0.00500582	4.44699	-0.0451277	0.964092	0.980864	-6.45169	-0.0450192	CTDSPL
-0.00273093	4.8157	-0.0445458	0.964542	0.981219	-6.55195	-0.0444547	ATP5PB
-0.00218669	4.0334	-0.043872	0.965078	0.981579	-6.99083	-0.0437824	DARS2
0.00462541	7.67808	0.0438121	0.965098	0.981579	-5.9305	0.0437573	RASSF2
-0.0039742	4.54594	-0.0436674	0.965221	0.981601	-6.41535	-0.0436033	TFDP1
0.00143656	7.84744	0.0433703	0.965473	0.981755	-6.58861	0.0432862	PTBP2
0.00274997	6.8198	0.0432159	0.965595	0.981776	-6.26974	0.0431336	TMBIM6
0.00327818	3.65995	0.0429816	0.965789	0.98187	-6.65798	0.0428901	ZNF30
-0.00608881	3.12363	-0.0425993	0.96613	0.982082	-6.4338	-0.042463	LRP4
-0.00517475	2.92402	-0.0425053	0.9662	0.982082	-6.61172	-0.0423749	FGF1
0.00116626	7.39478	0.041898	0.966646	0.982305	-6.70825	0.0418146	KPNA1
0.00243459	4.43572	0.0418365	0.96668	0.982305	-6.61136	0.0417723	PSD4
0.00134567	9.10674	0.0417809	0.966722	0.982305	-6.36972	0.0417193	BIRC6
0.00280084	3.68123	0.0408374	0.967505	0.982997	-6.69347	0.0407379	SSRP1
-0.00603103	4.16024	-0.0403559	0.967889	0.983211	-6.72764	-0.0402559	SLC26A3
-0.0031882	9.20822	-0.0402747	0.967918	0.983211	-6.00763	-0.0402195	SIPA1L2
0.00430331	5.80315	0.0398208	0.968296	0.983492	-6.32152	0.0397457	TUBA1A
0.00438354	4.23782	0.0389082	0.969012	0.984117	-6.25233	0.0388469	TESC
0.00315878	6.04793	0.0385814	0.96927	0.984236	-6.01499	0.0385242	RELL1
-0.00246624	8.24052	-0.0385002	0.969332	0.984236	-6.03748	-0.0384455	ST3GAL6
-0.00447624	4.27218	-0.0383699	0.969453	0.984255	-6.22855	-0.0382947	MZT2B
-0.00286928	6.76974	-0.0378768	0.969836	0.984541	-6.06689	-0.0378145	CANX
0.00401597	3.4284	0.0373848	0.970234	0.984842	-6.40408	0.0373153	MRPL34
-0.00290738	5.17677	-0.0367493	0.970732	0.985245	-6.29628	-0.03669	NR1H2
-0.00263333	3.90202	-0.0366225	0.970842	0.985254	-6.63646	-0.0365521	PPP1R9B
-0.00226557	4.56926	-0.0364401	0.970983	0.985294	-6.58032	-0.0363749	ZNF92
0.00306664	3.8077	0.0361406	0.971217	0.985331	-6.58293	0.0360816	TMEM223
-0.00252197	6.16381	-0.0360707	0.971313	0.985331	-6.46023	-0.035962	CD47
-0.00802322	2.77143	-0.0360219	0.971324	0.985331	-5.98857	-0.0359476	TSNAX-DISC1
-0.00278182	3.3481	-0.0356633	0.971608	0.985444	-6.69187	-0.0355916	RNF139
-0.00221986	6.76091	-0.0355303	0.971718	0.985444	-6.45976	-0.0354543	KANTR
0.00257445	4.73784	0.0354723	0.97175	0.985444	-6.43671	0.0354135	PLIN3
-0.00148846	5.78991	-0.0353874	0.971842	0.985444	-6.76083	-0.0352981	MFN1
0.0022848	4.84446	0.0351366	0.972028	0.98553	-6.50184	0.0350646	TNPO2
0.00240208	4.58942	0.0334155	0.973386	0.986803	-6.45271	0.0333624	GNPDA1
-0.0023657	3.8021	-0.0328324	0.973852	0.987087	-6.64638	-0.0327776	ZSCAN29
0.00178433	3.9142	0.0328351	0.973869	0.987087	-6.87537	0.0327562	FXR2
0.00529956	3.80899	0.0322038	0.974343	0.987465	-5.97588	0.0321616	MOCOS
-0.00218367	3.37243	-0.0321103	0.974469	0.987489	-6.90527	-0.0320038	USP5
-0.00256505	3.66593	-0.0316375	0.974815	0.987714	-6.51295	-0.0315701	ZFYVE21
-0.00186767	4.66858	-0.0315368	0.974895	0.987714	-6.62628	-0.0314701	RBBP5
0.0014289	7.92962	0.0311902	0.975152	0.987811	-6.3519	0.0311472	RIC1
-0.00256217	7.20774	-0.0311461	0.975194	0.987811	-6.15408	-0.0310953	TTC7B
0.00187547	4.75336	0.030715	0.975553	0.987824	-6.56684	0.0306443	DHX38
0.00179977	8.1725	0.0306694	0.975565	0.987824	-6.19851	0.0306291	PPP2R5C
-0.00691948	3.39821	-0.0306654	0.975572	0.987824	-6.11662	-0.0306213	VWC2
0.00284353	4.73717	0.0306403	0.975614	0.987824	-6.32007	0.0305683	PTGR1
-0.00190047	6.60133	-0.0301143	0.976014	0.988127	-6.17508	-0.0300661	IPO7
0.00320565	3.70971	0.0298114	0.976262	0.988275	-6.45157	0.0297551	SLC26A11
0.0022092	5.03022	0.0296679	0.976391	0.988302	-6.43711	0.0295938	NFE2L1
0.000969455	6.97488	0.029196	0.976757	0.98844	-6.63691	0.0291354	MTF2
0.00298178	5.89652	0.0289383	0.976966	0.98844	-6.02714	0.0288722	LRRC8B
-0.00159	9.23448	-0.0285821	0.977233	0.98844	-6.23917	-0.0285384	RHBDF2
-0.00243747	4.17724	-0.0285872	0.977245	0.98844	-6.52524	-0.0285229	APOO
-0.00232183	5.88612	-0.0285408	0.977262	0.98844	-6.26021	-0.0285022	NPC2
-0.00150592	3.96149	-0.0285206	0.977307	0.98844	-6.97663	-0.0284452	UBOX5
0.00261848	4.4183	0.0285018	0.977316	0.98844	-6.34944	0.0284346	ZBTB18
-0.000953596	7.28891	-0.0284566	0.977341	0.98844	-6.45046	-0.0284021	REV1
0.00361412	6.59254	0.0281534	0.977572	0.988525	-6.27258	0.0281126	RPS15
0.0012759	4.93297	0.027995	0.977712	0.988525	-6.83474	0.0279381	KCTD13
0.00449369	2.82396	0.027955	0.977731	0.988525	-6.33029	0.0279135	COL10A1
-0.00197433	8.31805	-0.0278096	0.977846	0.988538	-5.941	-0.0277694	GTDC1
0.00322763	6.89384	0.027421	0.978158	0.988658	-6.20704	0.0273785	RPL18
-0.00411533	4.68762	-0.0274167	0.978168	0.988658	-6.02688	-0.0273652	MCC
-0.00199476	3.43094	-0.026781	0.978677	0.988862	-6.79335	-0.0267281	SLC12A4
-0.00136397	5.83467	-0.0265485	0.978856	0.988862	-6.50206	-0.0265034	CXorf38
-0.00165142	4.6082	-0.0265112	0.978894	0.988862	-6.66818	-0.0264552	DPY30
-0.00116267	6.13776	-0.0264052	0.978968	0.988862	-6.47412	-0.0263624	GTF2B
0.00318092	5.03859	0.0264099	0.978969	0.988862	-6.16346	0.0263621	TMA7
0.00138838	8.7006	0.0263512	0.979006	0.988862	-6.14957	0.0263154	RREB1
0.00107121	6.55112	0.0260613	0.979244	0.988862	-6.43489	0.0260167	CNBP
-0.00277722	9.90015	-0.0260352	0.979257	0.988862	-5.76472	-0.0260003	FMN1
0.00233909	3.04799	0.0259461	0.979337	0.988862	-6.60768	0.0258997	NEU1
-0.002053	5.48782	-0.0257452	0.979511	0.988862	-6.59696	-0.0256819	SPTAN1
-0.00608191	3.07498	-0.0256426	0.979584	0.988862	-5.76614	-0.0255902	METTL13
0.00225144	4.38658	0.0256239	0.979593	0.988862	-6.38134	0.0255797	SKA2
0.00149537	5.6993	0.0253967	0.979769	0.988937	-6.42841	0.0253591	TTF2
-0.00263016	4.9414	-0.0245271	0.980458	0.989529	-6.19242	-0.0244951	APOL6
0.00464775	3.27454	0.0240159	0.980864	0.989765	-6.04851	0.0239862	SELL
-0.00166922	8.11735	-0.0239243	0.980939	0.989765	-6.24773	-0.0238919	ANOS1
-0.00664714	3.17253	-0.0238468	0.980997	0.989765	-6.19112	-0.0238187	KCNE1
-0.00136048	5.57714	-0.0235669	0.981242	0.98991	-6.40912	-0.0235113	ZNF276
-0.00196218	3.8042	-0.0226153	0.982003	0.990453	-6.46931	-0.0225581	PCYOX1
-0.00114711	7.38248	-0.0225792	0.982021	0.990453	-6.27556	-0.0225357	EIF3H
0.00170533	4.91769	0.0224907	0.982087	0.990453	-6.31082	0.0224527	NINJ2
0.00175377	3.87567	0.022118	0.982392	0.990658	-6.5655	0.02207	CENPT
-0.00302967	4.89054	-0.0218929	0.982565	0.990729	-6.17842	-0.0218535	JMY
-0.00114012	7.30624	-0.0216117	0.982783	0.990793	-6.10467	-0.0215796	PPP1R21
0.00105518	5.02002	0.0214504	0.982924	0.990793	-6.67196	0.0214037	ARFGAP2
0.00146549	9.51751	0.0213418	0.982996	0.990793	-6.11702	0.0213124	PAG1
-0.000854281	7.66077	-0.021297	0.983036	0.990793	-6.43493	-0.0212624	GTF2I
-0.00190527	4.23215	-0.0209609	0.983311	0.990967	-6.40247	-0.0209176	FASTK
0.000884865	6.357	0.0190174	0.984858	0.992301	-6.50854	0.0189791	PEX14
0.00136303	4.14611	0.0188318	0.984999	0.992301	-6.53469	0.0188022	JRKL
0.00332146	4.57008	0.0187834	0.985032	0.992301	-5.98725	0.0187606	NKD1
0.00230534	3.64033	0.0187564	0.985059	0.992301	-6.19728	0.0187269	AEN
0.00235302	4.14431	0.0186473	0.985146	0.992301	-6.12139	0.0186175	EBPL
-0.0017364	6.6337	-0.0184937	0.985266	0.992319	-6.25246	-0.0184674	RPL31
0.000567262	7.18635	0.0181691	0.985531	0.992483	-6.75912	0.0181354	KPNA3
0.000956585	7.28276	0.0177627	0.985852	0.992703	-6.16433	0.0177326	NUP98
0.000958883	7.24422	0.0171859	0.986309	0.99306	-6.27998	0.0171604	PDXDC1
-0.00116529	4.68002	-0.0168742	0.986558	0.993171	-6.45345	-0.0168475	NSMCE1
-0.00115323	5.33899	-0.016794	0.986623	0.993171	-6.26254	-0.016766	SF3A3
0.000841678	5.3044	0.015784	0.987432	0.993881	-6.54927	0.0157529	STARD3NL
-0.00101964	8.14041	-0.0155998	0.987577	0.993925	-6.17401	-0.0155707	SLC2A13
-0.000916604	5.63267	-0.0151289	0.987951	0.994198	-6.44435	-0.0151012	ARL6IP6
0.00119126	4.18522	0.0145012	0.988476	0.994407	-6.91328	0.0144442	GPRC5B
0.00198593	2.98053	0.0144812	0.988479	0.994407	-6.49102	0.0144397	BAALC
0.00123858	6.93361	0.014381	0.988544	0.994407	-6.05921	0.014358	ITPKB
-0.00126106	3.80278	-0.0143543	0.988568	0.994407	-6.48815	-0.0143285	SFXN3
-0.00152222	4.46603	-0.0140439	0.988811	0.994548	-6.10519	-0.0140233	QPRT
0.000854118	4.85431	0.0135685	0.989191	0.994827	-6.44532	0.0135475	ZNF738
-0.00154251	3.25698	-0.0129828	0.989681	0.995185	-6.59867	-0.0129336	SCG3
0.000619413	6.45965	0.0128653	0.989752	0.995185	-6.4517	0.0128446	POC1B
-0.00151265	4.20366	-0.012767	0.989856	0.995187	-6.64831	-0.0127141	UCHL1
0.000703	6.27857	0.0125649	0.98999	0.995218	-6.27424	0.012546	ANXA11
0.000671345	8.04179	0.012104	0.99036	0.995487	-6.48922	0.0120828	MAP4K3
0.000845234	3.28119	0.0117937	0.990612	0.995633	-6.81473	0.0117659	CHPF2
-0.000630179	6.06725	-0.0115456	0.990802	0.995633	-6.26581	-0.0115281	UTP18
0.000933578	4.45653	0.0115382	0.990816	0.995633	-6.49003	0.0115107	SLU7
0.000612681	4.44037	0.0113023	0.990998	0.995633	-6.8432	0.0112829	PRR3
-0.000658514	4.8134	-0.0112856	0.991018	0.995633	-6.63839	-0.0112579	INTS2
0.00116353	3.24498	0.0110574	0.991194	0.995707	-6.4856	0.0110369	IMPDH2
0.00186531	3.41413	0.0108874	0.991333	0.995744	-6.28252	0.0108626	KCNH7
-0.000726257	6.57076	-0.0106761	0.991494	0.995757	-6.32085	-0.0106609	TRIM13
-0.000666145	5.165	-0.0104827	0.991658	0.995757	-6.56014	-0.0104556	RNF11
0.000497269	5.47432	0.0104116	0.991713	0.995757	-6.70739	0.0103867	NPHP4
0.000527206	7.37988	0.010347	0.991757	0.995757	-6.09807	0.0103311	GBF1
-0.000730194	7.96272	-0.00982317	0.992173	0.996072	-6.14305	-0.00980971	CTSC
0.000506359	5.25682	0.00948695	0.992448	0.996219	-6.6482	0.00946557	ERLEC1
0.00130349	4.37599	0.00932477	0.992571	0.996219	-6.31807	0.00931088	NCMAP
-0.000566221	5.21587	-0.00907217	0.992773	0.996219	-6.41751	-0.00905817	CEBPG
-0.0012989	3.97556	-0.00906639	0.992777	0.996219	-6.14763	-0.00905243	SQLE
0.000697107	7.46203	0.00900074	0.992833	0.996219	-6.08461	0.008983	OGA
0.000677393	8.19221	0.00855498	0.993183	0.996468	-5.91959	0.00854353	SWAP70
0.000455064	7.56367	0.00831117	0.993382	0.996516	-6.23954	0.00829487	ZFYVE16
-0.000512984	4.27835	-0.00822127	0.993454	0.996516	-6.80485	-0.00820439	MAN2A2
0.000742998	3.92857	0.00796287	0.993659	0.996516	-6.33054	0.00794698	PPP1CA
0.00109063	3.18511	0.00783016	0.993762	0.996516	-6.30465	0.00781871	ASB14
0.00118031	4.35391	0.00777472	0.993807	0.996516	-6.17508	0.00776195	PTH2R
0.00078921	9.10913	0.00772189	0.993847	0.996516	-6.09019	0.00771197	HIVEP3
0.00121928	3.27152	0.00744114	0.994071	0.996638	-6.18693	0.0074305	FLNB
-0.000527974	3.92836	-0.00718777	0.994277	0.99664	-6.65932	-0.00717245	RETREG2
0.000521148	4.43667	0.00718176	0.994278	0.99664	-6.50895	0.00717114	MAP4K1
-0.00144566	5.42147	-0.00624718	0.995022	0.997173	-6.23383	-0.00623912	MGAM
-0.000903789	8.31975	-0.00618596	0.995071	0.997173	-5.79552	-0.00617756	SOCS6
0.000823708	2.85484	0.00613253	0.995118	0.997173	-6.66372	0.00611825	THY1
0.000437163	5.44532	0.00596432	0.995249	0.997201	-6.29003	0.00595413	HDAC5
0.00023295	7.27458	0.00486251	0.996129	0.997906	-6.59062	0.00485138	EHBP1
0.000236189	8.7081	0.00475922	0.996209	0.997906	-6.33494	0.00475103	MYO1F
-0.000212029	7.03928	-0.00459644	0.996339	0.997906	-6.4631	-0.00458895	CEPT1
-0.000463913	3.17727	-0.00443642	0.996467	0.997906	-6.50701	-0.004428	MBLAC2
-0.000141753	6.88958	-0.00436173	0.996526	0.997906	-6.69018	-0.00435383	DAP3
-0.000338672	3.68538	-0.0041157	0.996723	0.997906	-6.57952	-0.00410702	NUDCD2
-0.000339368	6.10313	-0.00403212	0.996788	0.997906	-6.25676	-0.00402608	FDFT1
0.000517146	6.3289	0.00400954	0.996805	0.997906	-5.95963	0.00400428	HLA-A
-0.000677126	3.78292	-0.00388141	0.996907	0.997906	-6.03855	-0.00387606	CD274
-0.000255955	5.05115	-0.00379305	0.996981	0.997906	-6.56348	-0.0037838	SUMO1
0.000452081	4.06941	0.00364187	0.997099	0.997916	-6.4781	0.00363557	PMP22
-0.000430643	3.43063	-0.0034702	0.997236	0.997916	-6.28606	-0.00346432	CCDC107
-0.00018357	8.59482	-0.00338912	0.9973	0.997916	-6.05561	-0.00338434	NUMB
-0.000357377	4.70868	-0.00308348	0.997545	0.998059	-6.14006	-0.00307718	CHCHD2
-0.000196627	3.17628	-0.00204332	0.998373	0.998784	-6.50016	-0.00203964	TRPT1
0.000674452	2.41977	0.00190232	0.998484	0.998793	-5.9495	0.00189994	S100A8
0.000120666	4.28104	0.00139062	0.998892	0.999098	-6.44849	0.00138825	TXNRD2
-8.24857e-05	3.9208	-0.00115975	0.999077	0.99918	-6.73489	-0.0011573	SLC30A4
6.22836e-05	9.4513	0.000484745	0.999614	0.999614	-6.02272	0.0004841	DSCAM

### Sheet: Supplementary Table 2
state	direction	logFC	AveExpr	t	P.Value	adj.P.Val	z.std	symbol
M1_P2RY12	UP	0.693872	5.16643	5.02168	1.25556e-06	0.00121756	4.84666	CLEC1A
M1_P2RY12	UP	0.284111	10.6388	5.07536	1.40922e-06	0.00121756	4.8237	FHIT
M1_P2RY12	UP	0.249408	7.49681	4.98802	1.98574e-06	0.00128676	4.75487	NFKB1
M1_P2RY12	UP	0.476167	7.34027	4.88038	2.42295e-06	0.00130188	4.71451	BANP
M1_P2RY12	UP	0.386497	7.52264	4.87684	2.55971e-06	0.00130188	4.70331	ZBTB1
M1_P2RY12	UP	0.436398	6.21983	4.87929	2.76248e-06	0.00130188	4.68773	NOTCH1
M1_P2RY12	UP	0.583623	8.02136	4.76939	4.0316e-06	0.0015165	4.60975	DNAJB6
M1_P2RY12	UP	1.0094	6.78716	4.76375	4.09549e-06	0.0015165	4.60648	NEK10
M1_P2RY12	UP	0.406904	6.94624	4.64433	6.94478e-06	0.00240012	4.49537	EAF2
M1_P2RY12	UP	0.263742	8.02861	4.69905	7.82642e-06	0.00253576	4.46988	CLTC
M1_P2RY12	UP	0.537319	8.54851	4.57958	9.13255e-06	0.00274537	4.43675	NEDD4L
M1_P2RY12	UP	0.243673	7.91587	4.62114	9.53254e-06	0.00274537	4.42751	RUFY3
M1_P2RY12	UP	0.263578	7.77625	4.47658	1.72406e-05	0.00357501	4.29792	INTS6
M1_P2RY12	UP	0.287987	7.71266	4.4248	1.93532e-05	0.00371582	4.27222	MORC3
M1_P2RY12	UP	0.397406	6.44992	4.38827	2.22761e-05	0.00376979	4.24076	FLOT2
M1_P2RY12	UP	0.231713	9.06247	4.38431	2.22772e-05	0.00376979	4.24075	PACS1
M1_P2RY12	UP	0.251711	7.93575	4.37539	2.57005e-05	0.00391857	4.20856	BMPR1A
M1_P2RY12	UP	0.261159	6.27699	4.36767	2.89788e-05	0.00406016	4.18135	MAPK1IP1L
M1_P2RY12	UP	0.240616	9.00147	4.26379	3.75432e-05	0.00499035	4.1221	NFATC2
M1_P2RY12	UP	0.626029	8.6278	4.20332	4.07032e-05	0.00508933	4.10345	P4HA1
M1_P2RY12	UP	0.292268	6.84432	4.23304	4.41176e-05	0.00508933	4.08479	GSE1
M1_P2RY12	UP	0.233334	8.71989	4.17692	5.21572e-05	0.00530163	4.04574	BBX
M1_P2RY12	UP	0.274227	6.1635	4.19572	5.43124e-05	0.00541453	4.03625	ARFGAP3
M1_P2RY12	UP	0.210466	10.261	4.21187	5.61908e-05	0.00542748	4.02826	DISC1
M1_P2RY12	UP	0.538231	7.96835	4.12834	5.65363e-05	0.00542748	4.02682	ABHD3
M1_P2RY12	UP	0.184879	9.19002	4.16688	5.8188e-05	0.00548448	4.02004	DENND1A
M1_P2RY12	UP	0.366107	7.7964	4.11393	6.18065e-05	0.00562113	4.00581	ANAPC16
M1_P2RY12	UP	0.314941	9.05461	4.10823	6.41477e-05	0.00563679	3.99701	HERC4
M1_P2RY12	UP	0.220556	7.22173	4.246	6.57685e-05	0.00568239	3.9911	MICU1
M1_P2RY12	UP	0.279785	6.1489	4.13811	6.81927e-05	0.00573612	3.9825	ZBTB40
M1_P2RY12	UP	0.341854	7.8188	4.10452	6.86033e-05	0.00573612	3.98108	SLC38A2
M1_P2RY12	UP	0.151769	8.75357	4.12934	7.526e-05	0.00603511	3.95901	DYM
M1_P2RY12	UP	0.164594	7.65927	4.08515	8.53096e-05	0.00640935	3.92897	SNX1
M1_P2RY12	UP	0.261745	6.11084	4.0708	9.04035e-05	0.00667946	3.915	COX19
M1_P2RY12	UP	0.215914	8.49307	4.1295	9.27541e-05	0.00667946	3.9088	NFAT5
M1_P2RY12	UP	0.239569	10.4198	4.02328	9.89539e-05	0.00696047	3.89314	TBC1D5
M1_P2RY12	UP	0.288119	6.59671	3.98944	0.000102803	0.00696047	3.88388	TRIM14
M1_P2RY12	UP	0.262424	8.43118	3.97632	0.000106797	0.00696047	3.87461	NUFIP2
M1_P2RY12	UP	0.470026	8.35381	3.96263	0.000109633	0.00701654	3.86822	MS4A6A
M1_P2RY12	UP	0.258553	6.3496	3.98384	0.000114932	0.00709295	3.85669	ZNF24
M1_P2RY12	UP	0.396322	7.09687	3.95308	0.000116306	0.00709328	3.85379	PDXK
M1_P2RY12	UP	0.274621	8.77283	3.94347	0.000117946	0.00710967	3.85036	PIK3AP1
M1_P2RY12	UP	0.305738	6.33969	3.95475	0.000121734	0.00713333	3.84261	TLR7
M1_P2RY12	UP	0.442664	7.09092	3.9071	0.000132649	0.00755662	3.82149	TNFSF13B
M1_P2RY12	UP	0.805557	6.73816	3.90079	0.000137511	0.00758357	3.8126	CHORDC1
M1_P2RY12	UP	0.23593	8.47761	3.93589	0.000151558	0.00793614	3.7885	UBE2D3
M1_P2RY12	UP	0.640618	6.05956	3.87239	0.000154618	0.00801538	3.78353	C17orf67
M1_P2RY12	UP	0.150861	7.01553	3.80469	0.000158659	0.00803921	3.77711	UBA3
M1_P2RY12	UP	0.480357	5.19784	3.87034	0.000159402	0.00803921	3.77595	PLXNA1
M1_P2RY12	UP	0.391451	7.87509	3.84586	0.000167064	0.00824819	3.76423	BNIP3L
M1_P2RY12	UP	0.202551	8.07623	3.86506	0.000174977	0.00839892	3.75265	LRP1
M1_P2RY12	UP	0.315469	7.36171	3.84291	0.000181724	0.00852948	3.74316	EFCAB13
M1_P2RY12	UP	0.154742	9.19324	3.87055	0.000182634	0.00852948	3.7419	NCOA1
M1_P2RY12	UP	0.188119	7.80632	3.86594	0.000194377	0.00891728	3.72621	STK38L
M1_P2RY12	UP	0.440413	6.13703	3.7997	0.00020319	0.00915947	3.71502	CASP4
M1_P2RY12	UP	0.340587	6.65967	3.7849	0.000225755	0.00983459	3.6883	RANBP3
M1_P2RY12	UP	0.152147	10.0455	3.75049	0.000258443	0.0108046	3.65374	SDCCAG8
M1_P2RY12	UP	0.405363	6.0078	3.71431	0.000275879	0.0113751	3.63696	DUSP10
M1_P2RY12	UP	0.227515	6.84052	3.72335	0.000290726	0.0116831	3.62343	STK38
M1_P2RY12	UP	0.190698	6.39847	3.7508	0.000298288	0.0118948	3.61678	MCMBP
M1_P2RY12	UP	0.228939	7.73113	3.69713	0.000317593	0.0124727	3.60051	AHCYL2
M1_P2RY12	UP	0.2822	6.97627	3.68782	0.00033192	0.0129374	3.58902	ZHX2
M1_P2RY12	UP	0.287076	8.15562	3.6656	0.000344507	0.0130395	3.57931	SYT17
M1_P2RY12	UP	0.229427	7.76235	3.63517	0.000391266	0.0139884	3.54591	STAU2
M1_P2RY12	UP	0.297981	8.46231	3.63464	0.000406573	0.0143379	3.53578	HNRNPU
M1_P2RY12	UP	0.534746	5.70822	3.6244	0.000420758	0.0146325	3.52671	KATNAL2
M1_P2RY12	UP	0.591867	5.33477	3.59691	0.000423394	0.0146325	3.52506	CLIC2
M1_P2RY12	UP	0.318954	8.57948	3.58117	0.000456573	0.0154698	3.50502	SNCA
M1_P2RY12	UP	0.145541	7.41082	3.52324	0.00046342	0.0155998	3.50106	FBXO42
M1_P2RY12	UP	0.471293	6.09942	3.56796	0.000468971	0.0156848	3.49788	CCNG2
M1_P2RY12	UP	0.414344	6.12555	3.56839	0.000477935	0.0158821	3.49283	CGAS
M1_P2RY12	UP	0.383167	6.7643	3.55697	0.000499477	0.0164135	3.48104	SNX3
M1_P2RY12	UP	0.231603	6.77417	3.61077	0.000500256	0.0164135	3.48062	TMEM181
M1_P2RY12	UP	0.252589	8.0541	3.56992	0.00051582	0.0167126	3.4724	PAPOLA
M1_P2RY12	UP	0.157419	6.7512	3.48997	0.000523616	0.0168598	3.46837	ANKRD13D
M1_P2RY12	UP	0.568892	7.62121	3.53595	0.000527116	0.0168677	3.46658	PTGES3
M1_P2RY12	UP	0.14488	7.52497	3.48439	0.000534409	0.0169819	3.46289	DCAF5
M1_P2RY12	UP	0.211515	6.52634	3.55978	0.000555002	0.0171258	3.4527	MRPS31
M1_P2RY12	UP	0.533916	5.50713	3.52304	0.000561547	0.0171971	3.44954	MBOAT7
M1_P2RY12	UP	0.231811	8.02169	3.52212	0.000572568	0.0172569	3.44429	P2RX7
M1_P2RY12	UP	0.22794	7.89467	3.50121	0.000623402	0.0185072	3.42122	ANP32A
M1_P2RY12	UP	0.230545	7.09434	3.50245	0.000627186	0.0185072	3.41958	CDC42SE1
M1_P2RY12	UP	0.247358	7.09322	3.5158	0.000635277	0.0185774	3.41609	STAT6
M1_P2RY12	UP	0.604326	6.40422	3.47646	0.000649396	0.0185774	3.4101	DNAJA1
M1_P2RY12	UP	0.546715	5.11529	3.47641	0.000650323	0.0185774	3.40971	DOC2A
M1_P2RY12	UP	0.219585	9.17843	3.4993	0.000652217	0.0185774	3.40892	CCNH
M1_P2RY12	UP	0.217424	7.91619	3.47565	0.000669301	0.0188568	3.40185	RLF
M1_P2RY12	UP	0.202453	6.14876	3.50324	0.000677611	0.0188857	3.39848	VAC14
M1_P2RY12	UP	0.265069	5.68767	3.4694	0.000691111	0.0189632	3.39308	ST3GAL2
M1_P2RY12	UP	0.131395	7.14118	3.39933	0.000726766	0.019521	3.37928	ZC3H7A
M1_P2RY12	UP	0.406229	5.44142	3.44388	0.00073171	0.0195525	3.37741	PRRG4
M1_P2RY12	UP	0.273221	6.85508	3.45543	0.000743771	0.0195721	3.37291	CTSH
M1_P2RY12	UP	0.188409	7.4728	3.45438	0.000750903	0.0196277	3.37029	STXBP3
M1_P2RY12	UP	0.206881	8.40301	3.45247	0.000757241	0.0196277	3.36797	CAMKMT
M1_P2RY12	UP	0.325218	7.15441	3.47752	0.000767469	0.0197938	3.36427	PITPNC1
M1_P2RY12	UP	0.289002	7.91734	3.43245	0.000771943	0.0198107	3.36266	LAT2
M1_P2RY12	UP	0.721954	8.85509	3.4147	0.000803959	0.0203252	3.35143	HSP90AA1
M1_P2RY12	UP	0.200981	6.86132	3.46665	0.000806613	0.0203252	3.35052	NMT1
M1_P2RY12	UP	0.228583	6.09342	3.44054	0.000822439	0.0203252	3.34513	PKNOX1
M1_P2RY12	UP	0.130578	8.80205	3.41487	0.000871632	0.0208228	3.32898	WNK1
M1_P2RY12	UP	0.130517	7.6997	3.44687	0.000875864	0.0208279	3.32764	SHOC2
M1_P2RY12	UP	0.221125	6.60385	3.42745	0.000885612	0.0208682	3.32455	MCU
M1_P2RY12	UP	0.286317	5.63404	3.39467	0.000891793	0.0208967	3.32261	TOM1
M1_P2RY12	UP	0.594778	5.81916	3.38033	0.000894881	0.0208967	3.32165	STIP1
M1_P2RY12	UP	0.201135	7.07542	3.39596	0.000916451	0.0212093	3.31499	RNF169
M1_P2RY12	UP	0.466615	5.53582	3.38152	0.000923279	0.0212724	3.31292	TSHZ1
M1_P2RY12	UP	0.137291	10.1151	3.42003	0.0009327	0.0213943	3.31008	ATM
M1_P2RY12	UP	0.257987	6.36245	3.38025	0.000947153	0.0214819	3.30577	FCHO1
M1_P2RY12	UP	0.35102	5.52045	3.36957	0.000952713	0.0214819	3.30413	TBX19
M1_P2RY12	UP	0.177813	6.90039	3.3828	0.000978748	0.0217761	3.29657	ZNF562
M1_P2RY12	UP	0.171641	6.65599	3.37659	0.000999467	0.0220702	3.29068	TM9SF4
M1_P2RY12	UP	0.124609	8.96344	3.36396	0.00100048	0.0220702	3.29039	ITSN2
M1_P2RY12	UP	0.262856	8.28784	3.35939	0.00101859	0.02228	3.28534	XPO1
M1_P2RY12	UP	0.193572	9.14775	3.33824	0.0010715	0.0228792	3.27105	MBP
M1_P2RY12	UP	0.88106	7.39076	3.32525	0.00107266	0.0228792	3.27074	HSPH1
M1_P2RY12	UP	0.173638	5.52698	3.28789	0.00107688	0.0228792	3.26963	POGK
M1_P2RY12	UP	0.212968	5.97067	3.37138	0.00109279	0.0231224	3.26548	STK40
M1_P2RY12	UP	0.355933	8.00675	3.32107	0.00111306	0.0234176	3.26027	PHACTR2
M1_P2RY12	UP	0.193411	7.5426	3.33552	0.00118511	0.0241694	3.24244	RANBP2
M1_P2RY12	UP	0.1545	9.63748	3.30457	0.00120912	0.0243352	3.23672	CMIP
M1_P2RY12	UP	0.315025	6.57041	3.2926	0.00123047	0.0246283	3.23172	RASGRP3
M1_P2RY12	UP	0.399895	7.61443	3.27971	0.00124467	0.0247298	3.22844	ZC3HAV1
M1_P2RY12	UP	0.493954	7.55091	3.27733	0.00127727	0.0250825	3.22104	HIBCH
M1_P2RY12	UP	0.260177	6.31674	3.2917	0.00130986	0.0255275	3.21381	MITD1
M1_P2RY12	UP	0.141533	8.01947	3.30634	0.00131785	0.0255389	3.21206	WWC2
M1_P2RY12	UP	0.182475	9.23057	3.28881	0.0013203	0.0255389	3.21153	PNISR
M1_P2RY12	UP	0.237959	7.58098	3.27349	0.00134561	0.0256765	3.20607	AMPD3
M1_P2RY12	UP	0.233526	7.4465	3.27923	0.00134801	0.0256765	3.20556	ARAP1
M1_P2RY12	UP	0.182269	6.47152	3.27765	0.00135665	0.0256765	3.20372	ZBTB37
M1_P2RY12	UP	0.1636	8.39589	3.25995	0.00139688	0.0261423	3.1953	ATP11A
M1_P2RY12	UP	0.32109	6.52764	3.2555	0.00140504	0.026184	3.19361	PCSK5
M1_P2RY12	UP	0.145137	7.99331	3.26927	0.00141512	0.0261999	3.19155	TTBK2
M1_P2RY12	UP	0.262317	7.28914	3.26396	0.00142536	0.0262957	3.18946	ARHGAP5
M1_P2RY12	UP	0.189723	9.01283	3.23838	0.00144937	0.0265495	3.18463	ZNF292
M1_P2RY12	UP	0.233145	6.99697	3.26124	0.00145466	0.0265527	3.18358	FLOT1
M1_P2RY12	UP	0.431478	7.00439	3.2227	0.00152242	0.027692	3.17038	METTL21A
M1_P2RY12	UP	0.14726	8.91791	3.22338	0.00158052	0.0284928	3.15948	TET2
M1_P2RY12	UP	0.266458	8.59374	3.2031	0.00162913	0.0291222	3.15064	HP1BP3
M1_P2RY12	UP	0.105348	7.94652	3.16502	0.00164046	0.0292239	3.14861	GPBP1L1
M1_P2RY12	UP	0.204997	6.59147	3.22262	0.00168627	0.0296326	3.14056	DCUN1D1
M1_P2RY12	UP	0.299177	5.72914	3.20724	0.00170551	0.029769	3.13723	ABHD13
M1_P2RY12	UP	0.258557	7.85692	3.18694	0.0017356	0.0298914	3.1321	KDM4B
M1_P2RY12	UP	0.162664	6.84677	3.22974	0.00179766	0.0308578	3.12177	CRK
M1_P2RY12	UP	0.321825	8.64069	3.17486	0.00181385	0.031033	3.11913	SPECC1
M1_P2RY12	UP	0.166256	8.19376	3.16985	0.00187133	0.0318066	3.10993	CYTH1
M1_P2RY12	UP	0.195725	7.4405	3.18975	0.00188024	0.0318535	3.10852	CEP128
M1_P2RY12	UP	0.179332	7.05858	3.17129	0.00190936	0.0319944	3.10398	TNFRSF1A
M1_P2RY12	UP	0.0943193	9.41217	3.1193	0.00191217	0.0319944	3.10355	NF1
M1_P2RY12	UP	0.367293	5.72412	3.16174	0.00191777	0.0319944	3.10268	CCT5
M1_P2RY12	UP	0.191815	6.31315	3.17289	0.00192119	0.0319944	3.10215	PTP4A2
M1_P2RY12	UP	0.428047	6.79601	3.15726	0.00194617	0.0320284	3.09833	SEM1
M1_P2RY12	UP	0.178458	7.24342	3.17609	0.00204702	0.0329558	3.08332	DOCK7
M1_P2RY12	UP	0.220283	6.89925	3.13775	0.0020618	0.0329889	3.08118	IFNAR1
M1_P2RY12	UP	0.361343	7.31886	3.12501	0.00208579	0.0332699	3.07774	SDCBP
M1_P2RY12	UP	0.386071	5.89552	3.12661	0.00210162	0.0333138	3.07548	CASP1
M1_P2RY12	UP	0.175026	5.77466	3.16168	0.00212116	0.0333565	3.07272	POLR3C
M1_P2RY12	UP	0.110789	8.17698	3.07741	0.00219692	0.0338953	3.06223	NRDC
M1_P2RY12	UP	0.24761	7.88612	3.10818	0.00221119	0.0340143	3.06029	UGCG
M1_P2RY12	UP	0.132572	8.69693	3.11675	0.00228528	0.034539	3.05041	PPP1R12A
M1_P2RY12	UP	0.238708	6.61124	3.11222	0.00231356	0.0348649	3.04672	MTFR1
M1_P2RY12	UP	0.349753	7.588	3.09684	0.00234122	0.0351733	3.04314	CERS6
M1_P2RY12	UP	0.123021	9.24298	3.12865	0.00235948	0.0351733	3.0408	ANKRD17
M1_P2RY12	UP	0.253213	7.50519	3.11077	0.00245717	0.0363453	3.02857	AEBP2
M1_P2RY12	UP	0.144854	9.53929	3.09454	0.00246988	0.0363746	3.02701	FLI1
M1_P2RY12	UP	0.190369	7.6432	3.10802	0.00249737	0.0365717	3.02366	TIAM2
M1_P2RY12	UP	0.351491	6.44314	3.07541	0.00251185	0.0366801	3.02191	TMEM243
M1_P2RY12	UP	0.377577	7.57901	3.06872	0.00257312	0.0370969	3.01461	FXR1
M1_P2RY12	UP	0.229985	9.57033	3.06402	0.00258349	0.0370969	3.01339	SSBP2
M1_P2RY12	UP	0.180531	7.09359	3.07426	0.00259118	0.0370969	3.01248	ZNF800
M1_P2RY12	UP	0.178719	8.55392	3.07112	0.00260466	0.0370969	3.01091	CFLAR
M1_P2RY12	UP	0.149859	7.47921	3.08911	0.00260881	0.0370969	3.01043	KAT2B
M1_P2RY12	UP	0.201	9.85147	3.07029	0.00261195	0.0370969	3.01006	SKAP2
M1_P2RY12	UP	0.113474	8.38677	3.08489	0.00262143	0.0371298	3.00896	SETD5
M1_P2RY12	UP	0.102825	8.89895	3.0805	0.0026875	0.0377561	3.00139	KMT2E
M1_P2RY12	UP	0.129445	9.33117	3.07017	0.00275417	0.0382711	2.99392	VTI1A
M1_P2RY12	UP	0.199334	6.12661	3.06184	0.00275766	0.0382711	2.99354	HPS5
M1_P2RY12	UP	0.175583	6.60918	3.06282	0.00276107	0.0382711	2.99316	ELK4
M1_P2RY12	UP	0.16583	7.55883	3.06496	0.00278399	0.0383807	2.99063	SPOPL
M1_P2RY12	UP	0.121405	9.74647	3.05434	0.0027862	0.0383807	2.99039	NIPBL
M1_P2RY12	UP	0.211891	6.8818	3.04768	0.00284016	0.0389508	2.98453	ZBTB44
M1_P2RY12	UP	0.271858	5.88697	3.03333	0.00287488	0.0393228	2.98081	ARHGAP9
M1_P2RY12	UP	0.273714	6.49448	3.04304	0.00288863	0.039407	2.97935	CTIF
M1_P2RY12	UP	0.13386	6.79932	2.99239	0.00289802	0.0394313	2.97835	UBA2
M1_P2RY12	UP	0.372539	7.61957	3.02169	0.00294954	0.0398187	2.97295	SNAP23
M1_P2RY12	UP	0.205314	6.18049	3.04054	0.00296011	0.0398283	2.97185	ZFAT
M1_P2RY12	UP	0.296948	7.33872	3.02433	0.00296561	0.0398283	2.97128	CLIP2
M1_P2RY12	UP	0.162958	5.53762	2.98049	0.00301102	0.0400414	2.96661	SOCS4
M1_P2RY12	UP	0.122923	8.48834	3.04733	0.00301237	0.0400414	2.96647	VPS8
M1_P2RY12	UP	0.133663	7.09047	3.03484	0.00302133	0.0400577	2.96556	AGPAT3
M1_P2RY12	UP	0.222413	8.1517	3.02711	0.00304112	0.0402173	2.96355	GPBP1
M1_P2RY12	UP	0.375187	6.55975	3.00394	0.00306202	0.0402881	2.96144	XRRA1
M1_P2RY12	UP	0.0991299	8.01803	2.96814	0.00313256	0.0407435	2.95442	SPG11
M1_P2RY12	UP	0.278113	7.02131	3.00996	0.003135	0.0407435	2.95418	ZNF718
M1_P2RY12	UP	0.484944	6.18928	2.99176	0.00322436	0.041374	2.9455	ST13
M1_P2RY12	UP	0.359882	8.68371	2.98184	0.00331613	0.0422379	2.9368	MBNL2
M1_P2RY12	UP	0.248054	5.42307	2.97477	0.00341665	0.0427961	2.92753	NBPF14
M1_P2RY12	UP	0.172216	7.04421	2.99984	0.00342161	0.0427961	2.92708	FGFR1OP2
M1_P2RY12	UP	0.269045	6.30528	2.98004	0.003426	0.0427961	2.92668	TNFRSF10D
M1_P2RY12	UP	0.170904	7.89904	2.97587	0.0034589	0.0429998	2.92371	CLEC16A
M1_P2RY12	UP	0.196569	6.91051	2.96438	0.00356348	0.0436716	2.91442	TMC8
M1_P2RY12	UP	0.134578	7.72993	2.99263	0.00358533	0.0438357	2.91251	PPA2
M1_P2RY12	UP	0.200821	6.79502	2.97339	0.0036231	0.0438838	2.90924	LYRM4
M1_P2RY12	UP	0.236277	8.20969	2.95368	0.00362313	0.0438838	2.90924	STAT3
M1_P2RY12	UP	0.280641	6.9068	2.94236	0.00367203	0.0441343	2.90504	NLRC5
M1_P2RY12	UP	0.187881	6.55147	2.96319	0.00367557	0.0441343	2.90474	CNDP2
M1_P2RY12	UP	0.417605	5.97708	2.96074	0.00369271	0.0441835	2.90328	CCDC30
M1_P2RY12	UP	0.140598	6.03417	2.96364	0.00369901	0.0441835	2.90275	ZBED4
M1_P2RY12	UP	0.180264	6.46586	2.96494	0.00379863	0.0450267	2.89442	SGPL1
M1_P2RY12	UP	0.381422	6.39434	2.96802	0.00381146	0.0450267	2.89336	TMTC2
M1_P2RY12	UP	0.127896	9.88594	2.9515	0.00381302	0.0450267	2.89323	ARID1B
M1_P2RY12	UP	0.124632	9.21172	2.96434	0.00382432	0.0450575	2.8923	ZNF638
M1_P2RY12	UP	0.338096	9.66927	2.93295	0.00383645	0.0450978	2.89131	CPED1
M1_P2RY12	UP	0.193766	5.50455	2.94553	0.00387395	0.045231	2.88825	TXLNA
M1_P2RY12	UP	0.147371	8.70367	2.92608	0.00406269	0.0466211	2.87325	RALGAPA2
M1_P2RY12	UP	0.121137	8.01868	2.94293	0.00418827	0.0473032	2.86362	PPP2R2A
M1_P2RY12	UP	0.241725	7.87782	2.90914	0.0041938	0.0473032	2.8632	ZNF124
M1_P2RY12	UP	0.261464	7.34101	2.90257	0.00424624	0.0474754	2.85927	TRAF3
M1_P2RY12	UP	0.142034	7.20401	2.93518	0.00424934	0.0474754	2.85903	RYK
M1_P2RY12	UP	0.149809	8.44559	2.90635	0.00429987	0.0475278	2.85528	SOS1
M1_P2RY12	UP	0.524573	5.26091	2.88597	0.00440965	0.0484314	2.84727	FLT1
M1_P2RY12	UP	0.166018	7.14643	2.89329	0.00448594	0.0490614	2.8418	FIG4
M1_P2RY12	UP	0.217414	5.84037	2.88942	0.00449921	0.0491029	2.84086	PLEKHF2
M1_P2RY12	UP	0.148059	7.96683	2.88636	0.00453185	0.0492518	2.83855	ATP11C
M1_P2RY12	UP	0.253151	6.38367	2.88128	0.00457035	0.0493598	2.83585	NAF1
M1_P2RY12	UP	0.250087	8.22069	2.88455	0.00460889	0.0496725	2.83317	KANSL1L
M1_P2RY12	UP	0.16129	9.59178	2.8682	0.00464168	0.0497725	2.8309	ANKS1A
M1_P2RY12	UP	0.147805	7.16085	2.88498	0.00464697	0.0497725	2.83054	SPI1
M1_P2RY12	UP	0.147035	8.29981	2.87744	0.00472406	0.0503979	2.82527	SRPK2
M1_P2RY12	UP	0.162986	7.30686	2.88287	0.0047248	0.0503979	2.82522	ZNF516
M1_P2RY12	UP	0.111476	7.18171	2.82714	0.0048754	0.0516919	2.81515	PITPNB
M1_P2RY12	UP	0.174165	7.65032	2.86662	0.00490982	0.0517452	2.81289	CREBRF
M1_P2RY12	UP	0.346612	7.11211	2.85242	0.00494094	0.0517452	2.81086	NAA16
M1_P2RY12	UP	0.332224	7.78386	2.84779	0.00503396	0.0524017	2.80485	MIB1
M1_P2RY12	UP	0.201071	7.09707	2.84601	0.00517947	0.0537008	2.79565	ZDHHC2
M1_P2RY12	UP	0.365655	5.58958	2.83453	0.0052047	0.0537952	2.79408	BST2
M1_P2RY12	UP	0.332767	6.51138	2.82847	0.00522031	0.0537952	2.79312	STAB1
M1_P2RY12	UP	0.19104	6.40606	2.87341	0.00522434	0.0537952	2.79287	RASAL3
M1_P2RY12	UP	0.187736	8.45332	2.82205	0.00539262	0.0550302	2.78259	KIF16B
M1_P2RY12	UP	0.361807	6.51531	2.81673	0.00548083	0.055602	2.77733	HSPA4
M1_P2RY12	UP	0.267015	8.20591	2.81079	0.00552053	0.0557537	2.77498	RUBCNL
M1_P2RY12	UP	0.325651	6.27081	2.81369	0.0055388	0.0557537	2.7739	CCT4
M1_P2RY12	UP	0.155481	6.67589	2.83239	0.0056087	0.0562077	2.76982	MSL2
M1_P2RY12	UP	0.163363	7.5072	2.81443	0.00561644	0.0562077	2.76937	YPEL2
M1_P2RY12	UP	0.512846	5.28195	2.80735	0.00563533	0.0562881	2.76828	CACYBP
M1_P2RY12	UP	0.254376	5.89906	2.82056	0.00565451	0.0563712	2.76717	CDK18
M1_P2RY12	UP	0.208977	5.82593	2.81318	0.0057272	0.0569862	2.763	SLC12A7
M1_P2RY12	UP	0.100598	8.81624	2.77215	0.00576606	0.0571636	2.7608	COG5
M1_P2RY12	UP	0.431225	6.76421	2.79204	0.00576986	0.0571636	2.76058	JAK3
M1_P2RY12	UP	0.21026	6.35365	2.82027	0.00579528	0.0571636	2.75915	TMEM170B
M1_P2RY12	UP	0.129742	8.85446	2.80363	0.00580017	0.0571636	2.75887	CLASP1
M1_P2RY12	UP	0.135176	7.15722	2.75982	0.00598498	0.0584296	2.7486	DNAJC1
M1_P2RY12	UP	0.185545	6.00245	2.80007	0.00602645	0.0586406	2.74634	HDAC7
M1_P2RY12	UP	0.159737	5.72843	2.80082	0.00604415	0.0586758	2.74538	PIP5K1C
M1_P2RY12	UP	0.130086	7.63798	2.794	0.00605918	0.0587118	2.74456	SIPA1L3
M1_P2RY12	UP	0.140752	8.81517	2.78288	0.0061632	0.0593937	2.73897	ATF7IP
M1_P2RY12	UP	0.261778	9.51863	2.76212	0.0063177	0.0606012	2.73082	CTTNBP2
M1_P2RY12	UP	0.180778	6.80644	2.77177	0.00639115	0.0608258	2.72701	MAST2
M1_P2RY12	UP	0.164376	5.86426	2.78424	0.00647448	0.0612476	2.72273	VEZF1
M1_P2RY12	UP	0.221538	6.14668	2.76686	0.00648728	0.061257	2.72208	DNASE1
M1_P2RY12	UP	0.180533	7.72615	2.7553	0.00659229	0.0619102	2.71677	MAX
M1_P2RY12	UP	0.302894	5.94331	2.75102	0.00661365	0.0619985	2.7157	GPR65
M1_P2RY12	UP	0.333395	7.04536	2.74027	0.00675007	0.0628229	2.70893	LY96
M1_P2RY12	UP	0.134367	7.2708	2.78088	0.00678136	0.063001	2.70739	WWP1
M1_P2RY12	UP	0.133325	6.74612	2.76183	0.00681437	0.0631138	2.70578	RAB14
M1_P2RY12	UP	0.132037	9.10401	2.74365	0.00681785	0.0631138	2.70561	DOCK11
M1_P2RY12	UP	0.354946	8.45956	2.73449	0.00684782	0.0631656	2.70416	SCIN
M1_P2RY12	UP	0.700381	4.82087	2.73409	0.00686623	0.0631914	2.70326	CHI3L1
M1_P2RY12	UP	0.49732	6.20473	2.73486	0.00687499	0.0631914	2.70284	TSHR
M1_P2RY12	UP	0.158347	9.65461	2.74012	0.00690145	0.0633223	2.70156	TAB2
M1_P2RY12	UP	0.159017	7.61561	2.74265	0.00700666	0.0635613	2.69653	DHRSX
M1_P2RY12	UP	0.219743	6.46999	2.73697	0.00701332	0.0635613	2.69621	PGS1
M1_P2RY12	UP	0.160045	7.46204	2.74337	0.00705466	0.0638153	2.69425	MYH9
M1_P2RY12	UP	0.275802	5.3786	2.73727	0.00709147	0.0638232	2.69252	EMC10
M1_P2RY12	UP	0.255195	6.31868	2.7189	0.00734753	0.0656717	2.68067	IL16
M1_P2RY12	UP	0.318913	5.46042	2.72376	0.00740374	0.0660602	2.67812	ACTA2
M1_P2RY12	UP	0.349638	7.81924	2.70736	0.00753117	0.066852	2.6724	SESN3
M1_P2RY12	UP	0.222881	8.1788	2.70734	0.00762138	0.0670785	2.6684	MSN
M1_P2RY12	UP	0.168165	6.47002	2.73613	0.0076804	0.0672283	2.66581	UBE4A
M1_P2RY12	UP	0.098119	7.81401	2.67511	0.00770324	0.0672283	2.66481	ZNF207
M1_P2RY12	UP	0.24358	8.58997	2.69627	0.00773381	0.0673014	2.66348	GAB1
M1_P2RY12	UP	0.169112	7.66915	2.69956	0.00776309	0.0673014	2.6622	DTNBP1
M1_P2RY12	UP	0.15805	6.33449	2.7159	0.00776355	0.0673014	2.66218	GOLGA3
M1_P2RY12	UP	0.307494	6.45022	2.69251	0.00778889	0.0674084	2.66109	SHMT1
M1_P2RY12	UP	0.143657	7.33758	2.69698	0.00793361	0.0683187	2.65488	IWS1
M1_P2RY12	UP	0.239662	8.10565	2.68593	0.00796529	0.0684274	2.65354	CHST15
M1_P2RY12	UP	0.129667	6.91784	2.72212	0.00798122	0.0684274	2.65286	CCDC93
M1_P2RY12	UP	0.219153	6.07879	2.69372	0.00808501	0.0691629	2.6485	DHX34
M1_P2RY12	UP	0.124566	8.09497	2.6917	0.00815699	0.0696242	2.6455	DNAJC13
M1_P2RY12	UP	0.21694	5.97742	2.68507	0.00845453	0.0717662	2.63336	PDE6D
M1_P2RY12	UP	0.183778	5.9087	2.72348	0.00845855	0.0717662	2.6332	DEAF1
M1_P2RY12	UP	0.373144	5.73836	2.65708	0.00869382	0.0734019	2.62386	HMOX1
M1_P2RY12	UP	0.255689	7.35635	2.64479	0.00887987	0.0745962	2.61664	MGAT1
M1_P2RY12	UP	0.188569	5.54148	2.65861	0.0088942	0.0745962	2.61609	SMG9
M1_P2RY12	UP	0.144292	6.62559	2.66889	0.00890723	0.0745962	2.61559	ZRANB1
M1_P2RY12	UP	0.120607	8.18352	2.66505	0.00893361	0.0746965	2.61458	ATXN10
M1_P2RY12	UP	0.484124	6.31759	2.64128	0.00908465	0.0754844	2.60885	HSPD1
M1_P2RY12	UP	0.230808	7.10631	2.64517	0.00908608	0.0754844	2.6088	HNMT
M1_P2RY12	UP	0.227988	5.63473	2.64435	0.00920909	0.076019	2.60419	INTS7
M1_P2RY12	UP	0.096714	7.85678	2.60773	0.0093734	0.0770075	2.59813	SP3
M1_P2RY12	UP	0.213087	7.37137	2.62699	0.00945629	0.077443	2.5951	TLR5
M1_P2RY12	UP	0.123577	6.33101	2.60058	0.00956836	0.078114	2.59105	HIPK1
M1_P2RY12	UP	0.147005	5.59709	2.59529	0.00971491	0.0785625	2.58581	TAF8
M1_P2RY12	UP	0.115959	7.03241	2.59286	0.00978291	0.0785625	2.58341	FOXK1
M1_P2RY12	UP	0.230357	6.82246	2.61389	0.00984859	0.0785625	2.5811	NEDD9
M1_P2RY12	UP	0.195903	6.89309	2.62481	0.00985026	0.0785625	2.58104	CTSZ
M1_P2RY12	UP	0.155577	11.6253	2.61586	0.00985062	0.0785625	2.58103	ITPR2
M1_P2RY12	UP	0.177264	8.95442	2.60864	0.00988526	0.0787176	2.57982	PHF21A
M1_P2RY12	UP	0.384046	5.60345	2.60673	0.0101831	0.0801049	2.56955	RAPGEF4
M1_P2RY12	UP	0.19388	6.49289	2.6053	0.0102699	0.0803507	2.56661	CYBC1
M1_P2RY12	UP	0.267354	5.56635	2.59949	0.0102838	0.0803507	2.56614	TGFA
M1_P2RY12	UP	0.083079	9.21847	2.57406	0.0103238	0.0803507	2.56479	COP1
M1_P2RY12	UP	0.232296	6.91092	2.60505	0.0103304	0.0803507	2.56457	DSE
M1_P2RY12	UP	0.168909	5.74702	2.61569	0.0103346	0.0803507	2.56443	HSCB
M1_P2RY12	UP	0.109273	9.29925	2.60035	0.0105376	0.0814112	2.55767	TAOK3
M1_P2RY12	UP	0.103117	7.2635	2.6022	0.0105954	0.081495	2.55577	EWSR1
M1_P2RY12	UP	0.209849	8.85675	2.59534	0.0105956	0.081495	2.55576	ALCAM
M1_P2RY12	UP	0.14662	9.47308	2.58357	0.0106692	0.0819397	2.55335	AFF1
M1_P2RY12	UP	0.150602	6.51522	2.59989	0.0107484	0.0820393	2.55077	ZNF717
M1_P2RY12	UP	0.338047	6.28922	2.57927	0.0107827	0.0820817	2.54966	GATM
M1_P2RY12	UP	0.215175	7.22696	2.57638	0.0108065	0.0821421	2.54889	TMEM51
M1_P2RY12	UP	0.141643	6.20294	2.59355	0.0108818	0.0823498	2.54647	HPS1
M1_P2RY12	UP	0.121207	7.64478	2.59869	0.0108974	0.0823498	2.54597	WDR26
M1_P2RY12	UP	0.146242	6.72795	2.58368	0.0111905	0.0839358	2.53669	SAFB2
M1_P2RY12	UP	0.187544	6.76396	2.57685	0.0112726	0.0842838	2.53413	SNX25
M1_P2RY12	UP	0.164602	6.91716	2.57832	0.0112834	0.0842838	2.5338	NASP
M1_P2RY12	UP	0.220253	7.19595	2.56515	0.0114457	0.0852504	2.52879	ERGIC1
M1_P2RY12	UP	0.30784	5.74838	2.55654	0.011534	0.0855635	2.52609	LRP8
M1_P2RY12	UP	0.199717	5.81455	2.55775	0.0115955	0.0858016	2.52422	CHEK2
M1_P2RY12	UP	0.11628	6.94024	2.53114	0.0116596	0.0859193	2.52228	CSNK2A1
M1_P2RY12	UP	0.141401	7.17015	2.56221	0.011668	0.0859193	2.52203	PTAR1
M1_P2RY12	UP	0.20972	8.40917	2.5559	0.0117923	0.0865882	2.5183	ITPR1
M1_P2RY12	UP	0.192579	5.94627	2.55634	0.0118648	0.0867256	2.51614	SNRNP48
M1_P2RY12	UP	0.12415	9.1286	2.5465	0.0118727	0.0867256	2.51591	IFI16
M1_P2RY12	UP	0.192579	6.80255	2.54694	0.0118779	0.0867256	2.51575	CPPED1
M1_P2RY12	UP	0.225478	6.624	2.54429	0.0120311	0.0874607	2.51123	ATP1B3
M1_P2RY12	UP	0.244739	6.56369	2.5377	0.0121603	0.0879206	2.50746	LITAF
M1_P2RY12	UP	0.092869	7.51355	2.50712	0.0124724	0.0895527	2.49849	MARK2
M1_P2RY12	UP	0.147636	8.42006	2.52711	0.0126439	0.0902836	2.49365	EPB41
M1_P2RY12	UP	0.19113	5.57344	2.53534	0.0126615	0.0902851	2.49315	CARNMT1
M1_P2RY12	UP	0.240472	6.12344	2.53188	0.012744	0.0907485	2.49084	PRPSAP1
M1_P2RY12	UP	0.119111	7.23684	2.54148	0.0128612	0.0912073	2.48759	CCNI
M1_P2RY12	UP	0.149406	6.62692	2.52363	0.0129128	0.0913233	2.48617	MTM1
M1_P2RY12	UP	0.157754	8.83194	2.51092	0.0130406	0.0917263	2.48266	MVB12B
M1_P2RY12	UP	0.309212	6.18359	2.50876	0.0131399	0.0921748	2.47996	MS4A14
M1_P2RY12	UP	0.241648	5.37913	2.50841	0.0135007	0.0936809	2.47028	AK3
M1_P2RY12	UP	0.194492	7.22008	2.51176	0.0136849	0.094389	2.46543	LARGE1
M1_P2RY12	UP	0.136731	7.01549	2.50607	0.013739	0.094389	2.46402	MLLT6
M1_P2RY12	UP	0.148534	6.39213	2.51331	0.013896	0.0950357	2.45994	RIC8B
M1_P2RY12	UP	0.133961	8.14027	2.48728	0.0139549	0.0951873	2.45842	TOP1
M1_P2RY12	UP	0.131325	8.81622	2.49295	0.0140927	0.0960007	2.45489	SMARCA2
M1_P2RY12	UP	0.188234	7.22923	2.47958	0.0142824	0.0968439	2.45008	PECAM1
M1_P2RY12	UP	0.116491	6.40931	2.49978	0.0142907	0.0968439	2.44987	LSM8
M1_P2RY12	UP	0.163255	8.1284	2.48239	0.0142912	0.0968439	2.44986	PBX3
M1_P2RY12	UP	0.250321	7.07322	2.4803	0.01433	0.0968658	2.44888	ELOVL5
M1_P2RY12	UP	0.145094	7.10183	2.48297	0.0144346	0.0973069	2.44626	SFT2D2
M1_P2RY12	UP	0.100316	6.68749	2.45226	0.0145202	0.09769	2.44413	NEK9
M1_P2RY12	UP	0.129037	8.14193	2.4794	0.0146762	0.0981216	2.44027	JARID2
M1_P2RY12	UP	0.0872852	8.82817	2.48312	0.0147258	0.0981216	2.43905	PPP6R3
M1_P2RY12	UP	0.151278	7.12657	2.4745	0.0148473	0.0987047	2.43608	EDEM3
M1_P2RY12	UP	0.107874	6.85308	2.47046	0.0150249	0.0996025	2.43178	SCAF4
M1_P2RY12	UP	0.0742971	9.21681	2.4383	0.0150863	0.0997545	2.4303	ASH1L
M1_P2RY12	UP	0.106749	7.24438	2.46766	0.0151453	0.0999465	2.42889	RSBN1L
M1_P2RY12	UP	0.316713	5.80252	2.46027	0.0151545	0.0999465	2.42866	CCT3
M1_P2RY12	UP	0.115353	8.08348	2.4814	0.0154258	0.101034	2.42223	PHF20
M1_P2RY12	UP	0.0865866	8.91368	2.469	0.0154357	0.101034	2.42199	WAC
M1_P2RY12	UP	0.0884552	8.27957	2.42476	0.0156543	0.101856	2.41688	ARIH1
M1_P2RY12	UP	0.0960839	7.95892	2.45426	0.0156792	0.101856	2.4163	TRPC4AP
M1_P2RY12	UP	0.0848346	9.3157	2.42074	0.0158264	0.102553	2.4129	CCNY
M1_P2RY12	UP	0.141319	11.1982	2.44529	0.0158458	0.102553	2.41245	MAML2
M1_P2RY12	UP	0.278709	6.43151	2.43435	0.0159308	0.102592	2.4105	TTLL4
M1_P2RY12	UP	0.106379	7.15777	2.45471	0.0159839	0.102592	2.40928	PPP2R2D
M1_P2RY12	UP	0.182128	6.02161	2.45601	0.0160872	0.102592	2.40693	HDX
M1_P2RY12	UP	0.28241	6.97055	2.43062	0.0161447	0.102592	2.40563	PGK1
M1_P2RY12	UP	0.154842	9.26817	2.43645	0.0161474	0.102592	2.40557	TCF4
M1_P2RY12	UP	0.137318	7.75406	2.44632	0.0162149	0.102592	2.40404	MSRA
M1_P2RY12	UP	0.147215	7.53794	2.43719	0.0162195	0.102592	2.40394	ATP6V1B2
M1_P2RY12	UP	0.110512	8.58748	2.43785	0.0162278	0.102592	2.40375	PRMT2
M1_P2RY12	UP	0.31255	5.44171	2.42966	0.0162278	0.102592	2.40375	STEAP3
M1_P2RY12	UP	0.22684	6.52672	2.42609	0.0163974	0.103538	2.39995	SLC6A6
M1_P2RY12	UP	0.253142	5.37267	2.42706	0.016651	0.104629	2.39432	ZC4H2
M1_P2RY12	UP	0.171749	5.66231	2.44098	0.0167391	0.104928	2.39239	UBTD2
M1_P2RY12	UP	0.353056	5.59531	2.41198	0.0169653	0.105453	2.38746	PPID
M1_P2RY12	UP	0.192945	5.77665	2.42325	0.0170434	0.105778	2.38577	PHF10
M1_P2RY12	UP	0.156515	5.69284	2.41439	0.0172252	0.106178	2.38187	YIPF1
M1_P2RY12	UP	0.284954	5.46472	2.40789	0.0174597	0.106987	2.37688	NUDC
M1_P2RY12	UP	0.112526	7.54092	2.41961	0.0177569	0.108424	2.37065	VPS53
M1_P2RY12	UP	0.128527	7.08408	2.40696	0.0178115	0.108596	2.36951	N4BP1
M1_P2RY12	UP	0.153948	5.63724	2.42573	0.0178271	0.108596	2.36919	SMG5
M1_P2RY12	UP	0.159512	7.35699	2.39289	0.0179909	0.108954	2.36581	GOLPH3
M1_P2RY12	UP	0.247531	8.13869	2.38148	0.0182773	0.11043	2.35995	CHSY1
M1_P2RY12	UP	0.135357	6.60297	2.394	0.0184115	0.111112	2.35724	TMPO
M1_P2RY12	UP	0.153145	6.5125	2.4022	0.0184405	0.111158	2.35665	VTA1
M1_P2RY12	UP	0.168856	8.28721	2.37799	0.0185267	0.111418	2.35492	MPZL1
M1_P2RY12	UP	0.133494	7.5533	2.39379	0.0185857	0.111538	2.35374	ARHGEF11
M1_P2RY12	UP	0.20044	5.72284	2.38192	0.0186981	0.111671	2.3515	EIF4EBP2
M1_P2RY12	UP	0.230511	6.20536	2.37406	0.0188146	0.111755	2.34918	IDH1
M1_P2RY12	UP	0.157106	6.92383	2.37414	0.0189007	0.112107	2.34748	SEC24D
M1_P2RY12	UP	0.0900641	8.97153	2.38738	0.0189352	0.112183	2.3468	PHIP
M1_P2RY12	UP	0.111648	5.82284	2.35091	0.0190957	0.11248	2.34366	WHAMM
M1_P2RY12	UP	0.20287	8.46906	2.36998	0.0191371	0.11248	2.34285	GNAS
M1_P2RY12	UP	0.101538	7.07987	2.35009	0.0191373	0.11248	2.34285	UBA6
M1_P2RY12	UP	0.172809	6.90569	2.35482	0.0197648	0.115384	2.33078	STOM
M1_P2RY12	UP	0.140907	7.39121	2.3586	0.01981	0.115437	2.32993	SERTAD2
M1_P2RY12	UP	0.14225	6.01304	2.35836	0.0198391	0.115437	2.32938	TAF4
M1_P2RY12	UP	0.188232	8.8328	2.35481	0.0198883	0.115584	2.32845	EPB41L3
M1_P2RY12	UP	0.214066	6.82126	2.3632	0.0199393	0.115751	2.32749	ZNF706
M1_P2RY12	UP	0.0819181	8.88195	2.33295	0.0200267	0.115998	2.32585	ERC1
M1_P2RY12	UP	0.107704	6.68202	2.33057	0.0201532	0.116471	2.32348	SMAD5
M1_P2RY12	UP	0.164184	6.46222	2.34727	0.0206801	0.11859	2.31378	MOB3A
M1_P2RY12	UP	0.24251	5.37116	2.34455	0.0207725	0.118989	2.31209	CLIC4
M1_P2RY12	UP	0.183627	6.44856	2.34219	0.0209229	0.119533	2.30937	AGO2
M1_P2RY12	UP	0.109898	9.5588	2.33383	0.0209367	0.119533	2.30912	RB1
M1_P2RY12	UP	0.402851	5.528	2.33203	0.0209805	0.119651	2.30833	RNF175
M1_P2RY12	UP	0.155592	6.10985	2.33165	0.021298	0.120276	2.30266	NSFL1C
M1_P2RY12	UP	0.116042	6.4734	2.33572	0.021306	0.120276	2.30252	TRIM27
M1_P2RY12	UP	0.133239	5.79593	2.3413	0.021322	0.120276	2.30223	ZNF398
M1_P2RY12	UP	0.157728	6.6755	2.33248	0.0215463	0.121169	2.29827	NSD2
M1_P2RY12	UP	0.283377	5.4331	2.32261	0.0215554	0.121169	2.29811	MACROD1
M1_P2RY12	UP	0.108872	7.8539	2.33083	0.0215738	0.121169	2.29779	CCSER2
M1_P2RY12	UP	0.180223	6.85771	2.3225	0.0218549	0.121844	2.29288	ZNF83
M1_P2RY12	UP	0.132096	6.15151	2.32918	0.021926	0.121844	2.29165	NAB1
M1_P2RY12	UP	0.167175	5.96688	2.31771	0.021937	0.121844	2.29146	PRKAR1A
M1_P2RY12	UP	0.208814	6.5615	2.31534	0.0219574	0.121844	2.2911	LIMD1
M1_P2RY12	UP	0.116271	9.29543	2.32678	0.0219996	0.121844	2.29037	MBD5
M1_P2RY12	UP	0.176313	7.66975	2.31215	0.0221656	0.122086	2.28752	PILRA
M1_P2RY12	UP	0.170518	8.58102	2.31062	0.0222036	0.122086	2.28687	FNDC3B
M1_P2RY12	UP	0.0875625	7.82724	2.29358	0.0222081	0.122086	2.28679	EHMT1
M1_P2RY12	UP	0.130213	7.69238	2.32552	0.0223744	0.12248	2.28395	CRADD
M1_P2RY12	UP	0.135698	8.7274	2.31177	0.0225152	0.122733	2.28156	GLS
M1_P2RY12	UP	0.109875	8.09752	2.30787	0.0227837	0.123676	2.27704	RNF145
M1_P2RY12	UP	0.0858422	7.81986	2.28215	0.0228792	0.1239	2.27545	NRF1
M1_P2RY12	UP	0.175238	10.835	2.29349	0.0228966	0.1239	2.27516	RUNX1
M1_P2RY12	UP	0.121647	7.87985	2.29437	0.0232832	0.1252	2.26876	DNAJC5
M1_P2RY12	UP	0.198966	6.07521	2.28713	0.0235495	0.125339	2.2644	KCNK6
M1_P2RY12	UP	0.119117	5.61732	2.26822	0.0237202	0.125991	2.26163	MAPKAPK3
M1_P2RY12	UP	0.167212	7.56912	2.28783	0.0237488	0.125991	2.26117	TMEM131L
M1_P2RY12	UP	0.142983	5.44428	2.29019	0.024183	0.127793	2.25421	UNC13D
M1_P2RY12	UP	0.130338	8.13609	2.27876	0.0242563	0.12805	2.25305	ATG4C
M1_P2RY12	UP	0.0840474	7.72946	2.25812	0.0243469	0.128332	2.25161	LNPEP
M1_P2RY12	UP	0.107538	7.16053	2.28817	0.0243936	0.128332	2.25087	ITGB1
M1_P2RY12	UP	0.0896577	7.82062	2.25191	0.0247398	0.129633	2.24544	SMARCC1
M1_P2RY12	UP	0.111109	7.20878	2.2749	0.0247563	0.129633	2.24518	STAT5B
M1_P2RY12	UP	0.315962	7.13894	2.26293	0.0249404	0.130237	2.24232	LAP3
M1_P2RY12	UP	0.122432	7.69425	2.27308	0.0249471	0.130237	2.24222	CNOT6L
M1_P2RY12	UP	0.193118	7.31874	2.26227	0.0250943	0.130569	2.23995	IGF2R
M1_P2RY12	UP	0.109185	8.03366	2.27053	0.0250954	0.130569	2.23993	UBR2
M1_P2RY12	UP	0.142617	5.90437	2.26977	0.025107	0.130569	2.23975	PEPD
M1_P2RY12	UP	0.25081	7.16115	2.26365	0.025191	0.130852	2.23846	STPG2
M1_P2RY12	UP	0.141902	7.54809	2.26059	0.0252487	0.130933	2.23758	ATG16L2
M1_P2RY12	UP	0.183092	8.43753	2.26921	0.0252571	0.130933	2.23745	MACROD2
M1_P2RY12	UP	0.153295	5.99043	2.2725	0.0253329	0.131039	2.23629	RAI1
M1_P2RY12	UP	0.179371	5.75622	2.27011	0.025352	0.131039	2.236	TNIP1
M1_P2RY12	UP	0.119216	8.52207	2.25954	0.025533	0.131836	2.23324	MARK3
M1_P2RY12	UP	0.138638	9.76664	2.26525	0.0255836	0.13193	2.23248	BNC2
M1_P2RY12	UP	0.118313	7.77657	2.26374	0.0256266	0.13193	2.23182	HOOK3
M1_P2RY12	UP	0.226727	6.12837	2.26266	0.0256275	0.13193	2.23181	B4GALT5
M1_P2RY12	UP	0.406425	7.24391	2.25308	0.0257405	0.132117	2.2301	HSP90AB1
M1_P2RY12	UP	0.107691	7.18498	2.24896	0.0263115	0.134047	2.22158	SUFU
M1_P2RY12	UP	0.20966	7.52385	2.24277	0.0264125	0.134169	2.22009	LILRB1
M1_P2RY12	UP	0.109392	7.87361	2.2511	0.0267008	0.135041	2.21586	TRA2B
M1_P2RY12	UP	0.113438	6.07701	2.22137	0.0267505	0.135059	2.21514	SELENOT
M1_P2RY12	UP	0.129628	6.23389	2.24289	0.0267565	0.135059	2.21505	WDTC1
M1_P2RY12	UP	0.133386	6.06506	2.24692	0.0271328	0.136295	2.2096	ZSWIM8
M1_P2RY12	UP	0.166536	6.19707	2.23835	0.0271669	0.136334	2.20911	UHMK1
M1_P2RY12	UP	0.13802	8.61961	2.23145	0.0271952	0.136344	2.2087	TRPM2
M1_P2RY12	UP	0.238535	8.24542	2.22365	0.0275477	0.13755	2.20367	CPEB4
M1_P2RY12	UP	0.096412	8.32689	2.22948	0.0275948	0.13755	2.203	CNTRL
M1_P2RY12	UP	0.143674	6.54565	2.22733	0.0278653	0.138232	2.19918	LRRC69
M1_P2RY12	UP	0.118441	6.62931	2.23663	0.027945	0.138232	2.19806	TCF20
M1_P2RY12	UP	0.127124	7.304	2.22574	0.0280054	0.138309	2.19721	CYLD
M1_P2RY12	UP	0.0908851	7.52031	2.23071	0.0281279	0.138607	2.1955	CDC27
M1_P2RY12	UP	0.504782	5.9679	2.21325	0.0282433	0.139044	2.19389	DNAJB1
M1_P2RY12	UP	0.194517	6.87973	2.22257	0.0283113	0.139212	2.19295	NR6A1
M1_P2RY12	UP	0.149095	8.59945	2.21649	0.0284716	0.139506	2.19073	ZDHHC14
M1_P2RY12	UP	0.348858	5.51464	2.20529	0.0286637	0.14005	2.18808	SH2D4A
M1_P2RY12	UP	0.0961002	6.3795	2.19373	0.0286915	0.140053	2.1877	ZDHHC7
M1_P2RY12	UP	0.290799	5.72529	2.2135	0.0287799	0.140285	2.18649	RANGAP1
M1_P2RY12	UP	0.232113	6.6164	2.20338	0.0290283	0.141298	2.1831	PDK1
M1_P2RY12	UP	0.335507	7.34235	2.19973	0.0291918	0.141558	2.18089	PTCHD4
M1_P2RY12	UP	0.103561	8.77125	2.20771	0.0294529	0.142287	2.17737	PARP8
M1_P2RY12	UP	0.115083	6.43052	2.21428	0.0294548	0.142287	2.17735	RRAGB
M1_P2RY12	UP	0.250974	6.36336	2.19201	0.0299326	0.144077	2.17098	GKAP1
M1_P2RY12	UP	0.0884355	7.52142	2.17456	0.0301079	0.144786	2.16867	UBR1
M1_P2RY12	UP	0.0826334	9.11705	2.19392	0.0302217	0.14493	2.16717	CUX1
M1_P2RY12	UP	0.146069	7.01485	2.18641	0.0304959	0.145975	2.16359	RRBP1
M1_P2RY12	UP	0.128771	7.2673	2.18268	0.03067	0.146645	2.16133	SGPP1
M1_P2RY12	UP	0.11251	6.3651	2.19543	0.0307938	0.14698	2.15973	KIAA0586
M1_P2RY12	UP	0.183332	5.76567	2.18136	0.0308795	0.147132	2.15862	TTYH3
M1_P2RY12	UP	0.139187	8.59564	2.1752	0.0310454	0.147651	2.15649	VMP1
M1_P2RY12	UP	0.103171	9.21703	2.18206	0.0314325	0.149082	2.15155	MGAT5
M1_P2RY12	UP	0.109827	6.33065	2.17872	0.0315098	0.149311	2.15057	TMEM123
M1_P2RY12	DOWN	-0.242774	7.28472	-5.51795	5.79018e-07	0.00121756	-4.99809	PARN
M1_P2RY12	DOWN	-0.350076	6.88351	-5.28256	6.81426e-07	0.00121756	-4.96658	AKAP7
M1_P2RY12	DOWN	-0.266668	5.79626	-4.95395	9.81726e-07	0.00121756	-4.89527	PRMT7
M1_P2RY12	DOWN	-0.249421	6.81571	-5.14438	1.35076e-06	0.00121756	-4.83214	CD46
M1_P2RY12	DOWN	-0.277487	6.28792	-4.8211	1.87153e-06	0.00128676	-4.76682	SCAI
M1_P2RY12	DOWN	-0.403008	5.40573	-5.1719	3.47139e-06	0.00149964	-4.64075	TTC8
M1_P2RY12	DOWN	-0.359994	6.15957	-4.57893	1.20824e-05	0.00329657	-4.3761	DTWD2
M1_P2RY12	DOWN	-0.262539	5.79247	-4.58139	1.43356e-05	0.00356895	-4.33866	LMAN1
M1_P2RY12	DOWN	-0.458045	6.8435	-4.48989	1.44575e-05	0.00356895	-4.33679	HGSNAT
M1_P2RY12	DOWN	-0.822871	5.01981	-4.44634	1.57552e-05	0.00357501	-4.31786	CD69
M1_P2RY12	DOWN	-0.296453	5.80781	-4.53127	1.67666e-05	0.00357501	-4.3041	RNF34
M1_P2RY12	DOWN	-0.354049	5.29876	-4.67036	1.68223e-05	0.00357501	-4.30337	CNIH3
M1_P2RY12	DOWN	-0.33328	6.92971	-4.44347	1.87652e-05	0.00371582	-4.2791	SPG7
M1_P2RY12	DOWN	-0.424784	6.17512	-4.41269	2.12573e-05	0.00376979	-4.25126	ADA2
M1_P2RY12	DOWN	-0.172068	7.04728	-4.27659	2.25431e-05	0.00376979	-4.23809	CSDE1
M1_P2RY12	DOWN	-0.842464	6.10481	-4.33189	2.47071e-05	0.00389593	-4.21746	PDK4
M1_P2RY12	DOWN	-0.274882	7.32486	-4.37257	2.48005e-05	0.00389593	-4.21661	SECISBP2
M1_P2RY12	DOWN	-0.208986	7.23282	-4.44668	2.76948e-05	0.00406016	-4.19164	PPP3CB
M1_P2RY12	DOWN	-0.253124	6.19299	-4.4493	2.82681e-05	0.00406016	-4.18699	DPY19L3
M1_P2RY12	DOWN	-0.287343	5.75332	-4.35518	3.39347e-05	0.00462941	-4.14531	LETMD1
M1_P2RY12	DOWN	-0.209783	6.15169	-4.13776	4.08314e-05	0.00508933	-4.10272	TTL
M1_P2RY12	DOWN	-0.240385	5.9625	-4.28227	4.20662e-05	0.00508933	-4.09583	PIGG
M1_P2RY12	DOWN	-0.65084	5.54682	-4.20095	4.34507e-05	0.00508933	-4.08832	ENOSF1
M1_P2RY12	DOWN	-0.444632	5.48985	-4.21224	4.48607e-05	0.00508933	-4.0809	TMEM154
M1_P2RY12	DOWN	-0.272677	6.49745	-4.22041	4.51599e-05	0.00508933	-4.07936	BTK
M1_P2RY12	DOWN	-0.228161	5.87614	-4.27653	4.67816e-05	0.00515991	-4.07115	EFTUD2
M1_P2RY12	DOWN	-0.263006	5.80221	-4.29518	4.91156e-05	0.00530154	-4.0598	SUB1
M1_P2RY12	DOWN	-0.358918	6.01422	-4.20702	5.0111e-05	0.00530154	-4.05511	VCL
M1_P2RY12	DOWN	-0.214901	6.95896	-4.23541	5.11837e-05	0.00530163	-4.05016	SEC22A
M1_P2RY12	DOWN	-0.345582	6.46472	-4.12502	5.99839e-05	0.00555279	-4.01287	ORMDL1
M1_P2RY12	DOWN	-0.469778	5.33377	-4.12902	6.41532e-05	0.00563679	-3.99699	ADAT2
M1_P2RY12	DOWN	-0.275265	6.76393	-4.11121	7.33407e-05	0.0060349	-3.96518	CNPY3
M1_P2RY12	DOWN	-0.209989	7.26402	-4.11153	7.60546e-05	0.00603511	-3.9565	SRSF4
M1_P2RY12	DOWN	-0.344663	6.05023	-4.07334	7.74576e-05	0.00603511	-3.95213	NEK3
M1_P2RY12	DOWN	-0.42825	5.53063	-4.06877	7.80456e-05	0.00603511	-3.95032	TK2
M1_P2RY12	DOWN	-0.235507	5.53719	-4.19723	7.91642e-05	0.00603511	-3.94692	GART
M1_P2RY12	DOWN	-0.299466	8.5483	-4.03648	9.27703e-05	0.00667946	-3.90876	FAR2
M1_P2RY12	DOWN	-0.206363	5.59241	-3.91271	0.000103242	0.00696047	-3.88284	CCNK
M1_P2RY12	DOWN	-0.46639	5.78896	-4.03347	0.000104226	0.00696047	-3.88054	TARBP1
M1_P2RY12	DOWN	-0.315158	6.55786	-4.13986	0.000106318	0.00696047	-3.8757	CLSTN1
M1_P2RY12	DOWN	-0.345502	5.40307	-4.05842	0.000107138	0.00696047	-3.87383	TMEM41B
M1_P2RY12	DOWN	-0.250833	6.54543	-4.04517	0.000107415	0.00696047	-3.8732	SMIM14
M1_P2RY12	DOWN	-0.18867	5.88631	-3.89144	0.00011245	0.00709295	-3.86203	WDR75
M1_P2RY12	DOWN	-0.215595	5.75792	-4.11734	0.000114286	0.00709295	-3.85807	ATP6V1E1
M1_P2RY12	DOWN	-0.301824	5.82131	-4.12982	0.000120129	0.00713333	-3.84586	KIFAP3
M1_P2RY12	DOWN	-0.206798	5.64191	-3.87009	0.000122467	0.00713333	-3.84114	ZCCHC17
M1_P2RY12	DOWN	-0.270635	6.81064	-3.99479	0.000131494	0.00755662	-3.82364	CENPC
M1_P2RY12	DOWN	-0.286506	6.07647	-4.03852	0.000135849	0.00758357	-3.81561	LMO4
M1_P2RY12	DOWN	-0.190914	6.61071	-3.93303	0.000136281	0.00758357	-3.81482	EIF2S3
M1_P2RY12	DOWN	-0.212468	7.22389	-3.96385	0.000143472	0.00774023	-3.80211	UBE2E3
M1_P2RY12	DOWN	-0.197982	7.18529	-3.95819	0.000144501	0.00774023	-3.80033	PHTF2
M1_P2RY12	DOWN	-0.238436	6.93424	-3.94837	0.000144831	0.00774023	-3.79977	EIF4A2
M1_P2RY12	DOWN	-0.321295	6.39897	-3.91522	0.000151239	0.00793614	-3.78903	NLRP3
M1_P2RY12	DOWN	-0.389963	5.85544	-3.92633	0.00015973	0.00803921	-3.77543	CDC37
M1_P2RY12	DOWN	-0.226843	6.22663	-3.93942	0.000163813	0.00816543	-3.76914	CARF
M1_P2RY12	DOWN	-0.285139	7.22402	-3.88739	0.000169888	0.00828867	-3.76004	NUBPL
M1_P2RY12	DOWN	-0.410787	5.30278	-3.93414	0.000171082	0.00828867	-3.75829	ANKRD28
M1_P2RY12	DOWN	-0.20298	6.62496	-3.99911	0.000177371	0.00843571	-3.74924	VEZT
M1_P2RY12	DOWN	-0.171947	8.70417	-3.89839	0.000188575	0.00872831	-3.73385	WDFY2
M1_P2RY12	DOWN	-0.455709	5.67748	-3.82474	0.000202021	0.00915947	-3.71648	PTS
M1_P2RY12	DOWN	-0.25654	5.4148	-3.85264	0.000208289	0.00930835	-3.70875	SCYL3
M1_P2RY12	DOWN	-0.316172	5.39258	-3.8978	0.000213614	0.00946472	-3.70235	ADNP2
M1_P2RY12	DOWN	-0.199626	5.78718	-3.71786	0.000222478	0.00977397	-3.69202	MAPKAPK5
M1_P2RY12	DOWN	-0.350115	5.95332	-3.77258	0.000237123	0.0102437	-3.67578	APH1B
M1_P2RY12	DOWN	-0.288868	5.47525	-3.78114	0.000239868	0.0102767	-3.67284	NUP43
M1_P2RY12	DOWN	-0.257391	6.15303	-3.76833	0.000242201	0.0102916	-3.67037	NCBP3
M1_P2RY12	DOWN	-0.362056	5.56472	-3.77883	0.000253534	0.0106855	-3.65866	SLC25A3
M1_P2RY12	DOWN	-0.178972	7.48177	-3.77503	0.000276478	0.0113751	-3.6364	GAPVD1
M1_P2RY12	DOWN	-0.332358	6.18579	-3.7159	0.000282077	0.0115141	-3.63123	ACSM5
M1_P2RY12	DOWN	-0.289117	6.61838	-3.72445	0.000290513	0.0116831	-3.62362	RPL5
M1_P2RY12	DOWN	-0.339621	5.41351	-3.71129	0.00030893	0.0122251	-3.60769	RBM3
M1_P2RY12	DOWN	-0.327771	5.47284	-3.73836	0.000339396	0.0130395	-3.58321	SCN1B
M1_P2RY12	DOWN	-0.192009	6.41112	-3.72464	0.000339867	0.0130395	-3.58285	FRA10AC1
M1_P2RY12	DOWN	-0.287441	5.98851	-3.71361	0.000344601	0.0130395	-3.57924	GGT7
M1_P2RY12	DOWN	-0.286928	5.75001	-3.68831	0.000356286	0.013384	-3.57051	IMMP1L
M1_P2RY12	DOWN	-0.215761	6.07172	-3.72649	0.000361484	0.0134111	-3.56672	GTF2A1
M1_P2RY12	DOWN	-0.169451	7.16707	-3.6912	0.000364625	0.0134111	-3.56445	USO1
M1_P2RY12	DOWN	-0.445609	5.31496	-3.65944	0.00036477	0.0134111	-3.56434	AGBL3
M1_P2RY12	DOWN	-0.239335	5.73347	-3.6631	0.000370867	0.0135393	-3.55999	NAA40
M1_P2RY12	DOWN	-0.3741	6.56954	-3.64278	0.000385947	0.0139884	-3.54951	RPL10
M1_P2RY12	DOWN	-0.249476	6.49159	-3.66993	0.000390441	0.0139884	-3.54646	KLHDC1
M1_P2RY12	DOWN	-0.147554	6.96306	-3.56671	0.000394498	0.0140074	-3.54374	LATS1
M1_P2RY12	DOWN	-0.223599	5.71525	-3.73694	0.000422505	0.0146325	-3.52561	ARPP19
M1_P2RY12	DOWN	-0.287254	5.94576	-3.60614	0.000438223	0.0149695	-3.51593	ATG14
M1_P2RY12	DOWN	-0.213013	6.11443	-3.67023	0.000438919	0.0149695	-3.5155	RPE
M1_P2RY12	DOWN	-0.192302	5.999	-3.49662	0.000511045	0.016662	-3.4749	RNF170
M1_P2RY12	DOWN	-0.343037	6.53407	-3.55495	0.00053831	0.0169819	-3.46093	FTCDNL1
M1_P2RY12	DOWN	-0.221496	5.69836	-3.60358	0.000540513	0.0169819	-3.45983	NPM1
M1_P2RY12	DOWN	-0.187207	7.15885	-3.60104	0.000548509	0.0170987	-3.45588	CREB3L2
M1_P2RY12	DOWN	-0.154823	6.84986	-3.4761	0.000550826	0.0170987	-3.45474	NDUFS4
M1_P2RY12	DOWN	-0.298891	9.26769	-3.5246	0.000563947	0.0171971	-3.44839	IFNGR1
M1_P2RY12	DOWN	-0.229355	6.3428	-3.56797	0.000567561	0.0172061	-3.44666	MTMR1
M1_P2RY12	DOWN	-0.257597	6.71508	-3.51697	0.000582869	0.0174659	-3.43946	SIRT1
M1_P2RY12	DOWN	-0.200568	5.70407	-3.55637	0.000628329	0.0185072	-3.41908	SAP30BP
M1_P2RY12	DOWN	-0.210406	8.01401	-3.50825	0.000642144	0.0185774	-3.41316	RBM25
M1_P2RY12	DOWN	-0.363619	7.11812	-3.50674	0.000651777	0.0185774	-3.4091	GLIS3
M1_P2RY12	DOWN	-0.258302	5.95649	-3.49817	0.000663424	0.0187934	-3.40427	GSTCD
M1_P2RY12	DOWN	-0.283822	6.08337	-3.4801	0.000674763	0.0188857	-3.39963	PCBD2
M1_P2RY12	DOWN	-0.381735	5.29904	-3.50732	0.000689503	0.0189632	-3.39372	DDHD2
M1_P2RY12	DOWN	-0.277123	6.4317	-3.47509	0.000691367	0.0189632	-3.39298	NUDT3
M1_P2RY12	DOWN	-0.175282	6.24615	-3.40707	0.000706903	0.0192873	-3.38689	KDM1A
M1_P2RY12	DOWN	-0.215874	5.55902	-3.50168	0.000723438	0.019521	-3.38054	KIAA0753
M1_P2RY12	DOWN	-0.253685	6.5156	-3.47664	0.000723792	0.019521	-3.3804	WASHC3
M1_P2RY12	DOWN	-0.265337	7.10198	-3.45728	0.000735538	0.019554	-3.37598	GPATCH2
M1_P2RY12	DOWN	-0.291973	6.77198	-3.45189	0.000741448	0.0195721	-3.37378	DNAJC10
M1_P2RY12	DOWN	-0.181435	6.03815	-3.49801	0.000755838	0.0196277	-3.36848	NUP133
M1_P2RY12	DOWN	-0.157349	8.25299	-3.45877	0.00080541	0.0203252	-3.35093	BOD1L1
M1_P2RY12	DOWN	-0.187195	6.33205	-3.44299	0.000809625	0.0203252	-3.34948	SETDB1
M1_P2RY12	DOWN	-0.175539	6.24935	-3.36607	0.000818194	0.0203252	-3.34657	CAND1
M1_P2RY12	DOWN	-0.366231	6.85531	-3.42416	0.00082108	0.0203252	-3.34559	CIRBP
M1_P2RY12	DOWN	-0.303409	6.46477	-3.45982	0.000823357	0.0203252	-3.34482	MNAT1
M1_P2RY12	DOWN	-0.547846	5.79658	-3.40927	0.0008381	0.0204568	-3.3399	ID2
M1_P2RY12	DOWN	-0.18799	6.4058	-3.44831	0.000838497	0.0204568	-3.33976	NR2C1
M1_P2RY12	DOWN	-0.35202	5.8589	-3.43254	0.000840529	0.0204568	-3.33909	SPAG16
M1_P2RY12	DOWN	-0.189021	6.52958	-3.46248	0.000854393	0.0206758	-3.33454	TYW1B
M1_P2RY12	DOWN	-0.218506	5.49004	-3.53342	0.000859345	0.0206758	-3.33294	ZNF346
M1_P2RY12	DOWN	-0.232843	5.99041	-3.45229	0.00086149	0.0206758	-3.33224	TMEM62
M1_P2RY12	DOWN	-0.227584	6.11231	-3.43774	0.000883243	0.0208682	-3.3253	ACVR2A
M1_P2RY12	DOWN	-0.145742	6.44016	-3.33467	0.000914245	0.0212093	-3.31567	ESCO1
M1_P2RY12	DOWN	-0.187751	5.80273	-3.32496	0.00094598	0.0214819	-3.30612	TTF1
M1_P2RY12	DOWN	-0.163638	6.26193	-3.32238	0.000954581	0.0214819	-3.30358	ABCD3
M1_P2RY12	DOWN	-0.446544	6.93707	-3.37683	0.000957239	0.0214819	-3.3028	DPH6
M1_P2RY12	DOWN	-0.167276	6.02459	-3.31826	0.000968509	0.0216412	-3.29952	DPY19L4
M1_P2RY12	DOWN	-0.48585	5.67287	-3.3581	0.00101553	0.02228	-3.28619	ICA1
M1_P2RY12	DOWN	-0.228508	6.43173	-3.43676	0.00102298	0.022282	-3.28413	ZRANB3
M1_P2RY12	DOWN	-0.495184	5.88012	-3.35144	0.00103192	0.0223827	-3.28168	PIGL
M1_P2RY12	DOWN	-0.318387	5.34762	-3.36394	0.00103935	0.0224499	-3.27965	IFT122
M1_P2RY12	DOWN	-0.176693	6.27134	-3.29078	0.00106612	0.0228792	-3.27247	RUFY2
M1_P2RY12	DOWN	-0.187429	7.44459	-3.34646	0.00112035	0.0234176	-3.25842	IBTK
M1_P2RY12	DOWN	-0.148748	7.16814	-3.35857	0.00112224	0.0234176	-3.25794	SENP5
M1_P2RY12	DOWN	-0.366778	7.25382	-3.37659	0.00112587	0.0234176	-3.25702	PHACTR1
M1_P2RY12	DOWN	-0.266934	6.0518	-3.33343	0.00112932	0.0234176	-3.25615	DDX60
M1_P2RY12	DOWN	-0.250342	6.06579	-3.3854	0.00114051	0.0235554	-3.25336	PLD3
M1_P2RY12	DOWN	-0.71095	6.21853	-3.30461	0.00114981	0.0236532	-3.25105	FOS
M1_P2RY12	DOWN	-0.201175	6.18622	-3.35252	0.00117486	0.0240731	-3.24491	BORCS5
M1_P2RY12	DOWN	-0.236049	6.02761	-3.33235	0.00118889	0.0241694	-3.24153	PDHX
M1_P2RY12	DOWN	-0.205711	5.69463	-3.34556	0.00120976	0.0243352	-3.23657	ERGIC2
M1_P2RY12	DOWN	-0.336799	6.00652	-3.30004	0.00121113	0.0243352	-3.23625	RGS19
M1_P2RY12	DOWN	-0.328547	7.23502	-3.29632	0.00124508	0.0247298	-3.22835	ENOX2
M1_P2RY12	DOWN	-0.239783	8.12995	-3.30777	0.001252	0.0247725	-3.22676	VSIR
M1_P2RY12	DOWN	-0.223744	5.53266	-3.39429	0.00127735	0.0250825	-3.22102	IFT74
M1_P2RY12	DOWN	-0.294678	5.61115	-3.30109	0.00129281	0.0252904	-3.21757	CFL1
M1_P2RY12	DOWN	-0.330031	11.0089	-3.27025	0.00132755	0.0255836	-3.20996	ST6GALNAC3
M1_P2RY12	DOWN	-0.284499	6.16792	-3.29498	0.0013379	0.0256765	-3.20772	N4BP2
M1_P2RY12	DOWN	-0.177606	6.51132	-3.29135	0.00135713	0.0256765	-3.20362	CIR1
M1_P2RY12	DOWN	-0.324953	5.59775	-3.27375	0.00136704	0.02577	-3.20152	NCF2
M1_P2RY12	DOWN	-0.204301	5.63039	-3.29999	0.00138655	0.026043	-3.19744	RTCA
M1_P2RY12	DOWN	-0.15768	7.29683	-3.29772	0.00140921	0.026184	-3.19276	PIGN
M1_P2RY12	DOWN	-0.287946	5.56757	-3.26361	0.00144137	0.0264967	-3.18624	EPN1
M1_P2RY12	DOWN	-0.252639	6.02568	-3.26656	0.00157207	0.0284928	-3.16104	RBX1
M1_P2RY12	DOWN	-0.140217	6.28341	-3.1756	0.00158293	0.0284928	-3.15903	LRIG2
M1_P2RY12	DOWN	-0.17722	6.90398	-3.22377	0.00161664	0.0289989	-3.15289	TMEM168
M1_P2RY12	DOWN	-0.26933	6.52675	-3.21901	0.00166598	0.0294822	-3.1441	MTERF1
M1_P2RY12	DOWN	-0.114909	7.92685	-3.16038	0.00166634	0.0294822	-3.14404	SENP7
M1_P2RY12	DOWN	-0.187799	5.92852	-3.23633	0.00167449	0.0295258	-3.14261	FBXW2
M1_P2RY12	DOWN	-0.505191	7.76233	-3.18565	0.00170388	0.029769	-3.13751	OLR1
M1_P2RY12	DOWN	-0.182122	6.33866	-3.22307	0.00171128	0.0297694	-3.13624	NSUN3
M1_P2RY12	DOWN	-0.193874	6.0721	-3.23987	0.00172521	0.0298914	-3.13386	ORC5
M1_P2RY12	DOWN	-0.216101	5.78636	-3.19293	0.00173362	0.0298914	-3.13244	RNPEP
M1_P2RY12	DOWN	-0.204745	6.45395	-3.17713	0.00183629	0.0313136	-3.11551	ANXA5
M1_P2RY12	DOWN	-0.145062	7.90316	-3.18835	0.00192429	0.0319944	-3.10168	KIAA1328
M1_P2RY12	DOWN	-0.225906	5.54804	-3.20318	0.00192797	0.0319944	-3.10111	PPIL2
M1_P2RY12	DOWN	-0.225496	8.96591	-3.16381	0.00193176	0.0319944	-3.10053	SUMF1
M1_P2RY12	DOWN	-0.190262	6.20492	-3.22694	0.00194084	0.0320284	-3.09914	AKAP8L
M1_P2RY12	DOWN	-0.291599	5.79286	-3.15707	0.00195406	0.0320423	-3.09713	RPL21
M1_P2RY12	DOWN	-0.19663	6.60159	-3.18782	0.00195938	0.0320423	-3.09632	MACO1
M1_P2RY12	DOWN	-0.150025	6.92343	-3.20779	0.00196837	0.0320805	-3.09496	REPS1
M1_P2RY12	DOWN	-0.201348	5.65254	-3.16741	0.00197409	0.0320805	-3.0941	PIGB
M1_P2RY12	DOWN	-0.121358	7.29329	-3.108	0.00198543	0.0321639	-3.0924	DHX36
M1_P2RY12	DOWN	-0.166318	7.22308	-3.20042	0.00202921	0.0327707	-3.08592	PPIP5K2
M1_P2RY12	DOWN	-0.207347	6.08479	-3.15733	0.00205802	0.0329889	-3.08173	RAD54L2
M1_P2RY12	DOWN	-0.170274	5.87655	-3.09057	0.00210347	0.0333138	-3.07522	NUDT5
M1_P2RY12	DOWN	-0.308427	8.47638	-3.12939	0.00210782	0.0333138	-3.0746	CSF3R
M1_P2RY12	DOWN	-0.411025	5.58147	-3.13057	0.00212339	0.0333565	-3.07241	SHISAL2A
M1_P2RY12	DOWN	-0.277743	5.44308	-3.13004	0.00213539	0.0334437	-3.07073	RABGGTB
M1_P2RY12	DOWN	-0.159716	6.62338	-3.08492	0.00214317	0.03345	-3.06964	RIPK1
M1_P2RY12	DOWN	-0.217581	7.92438	-3.13558	0.0021487	0.03345	-3.06887	RASA3
M1_P2RY12	DOWN	-0.179532	5.80007	-3.16608	0.002176	0.0337735	-3.0651	ATG13
M1_P2RY12	DOWN	-0.165665	6.32116	-3.16756	0.00219001	0.0338896	-3.06318	BCL2L13
M1_P2RY12	DOWN	-0.235301	5.7637	-3.18742	0.00222224	0.0340831	-3.0588	TBC1D19
M1_P2RY12	DOWN	-0.524784	6.53464	-3.10297	0.00224073	0.0341421	-3.05632	GPR183
M1_P2RY12	DOWN	-0.307848	5.53254	-3.12893	0.00224461	0.0341421	-3.0558	FAM216A
M1_P2RY12	DOWN	-0.302986	5.28986	-3.15898	0.00224584	0.0341421	-3.05564	GPX4
M1_P2RY12	DOWN	-0.284457	5.63699	-3.11024	0.00227645	0.0345063	-3.05157	OSGEP
M1_P2RY12	DOWN	-0.329993	5.8673	-3.09727	0.00235221	0.0351733	-3.04173	AIF1
M1_P2RY12	DOWN	-0.255483	5.97727	-3.10612	0.00236117	0.0351733	-3.04059	ZSCAN5A
M1_P2RY12	DOWN	-0.155005	7.19188	-3.1151	0.00243946	0.0362354	-3.03075	ARFGEF2
M1_P2RY12	DOWN	-0.229254	8.27192	-3.08932	0.00246088	0.0363453	-3.02811	GPCPD1
M1_P2RY12	DOWN	-0.374919	5.76497	-3.07296	0.0024966	0.0365717	-3.02375	HVCN1
M1_P2RY12	DOWN	-0.20701	6.55455	-3.07926	0.00255001	0.0370969	-3.01734	ACSS1
M1_P2RY12	DOWN	-0.170006	6.54932	-3.0901	0.00257304	0.0370969	-3.01462	EIF5B
M1_P2RY12	DOWN	-0.181226	7.91793	-3.10871	0.00257844	0.0370969	-3.01398	C2CD5
M1_P2RY12	DOWN	-0.328249	6.92732	-3.06812	0.00257897	0.0370969	-3.01392	CD99L2
M1_P2RY12	DOWN	-0.263297	5.29506	-3.08525	0.00263643	0.03719	-3.00723	VDAC3
M1_P2RY12	DOWN	-0.22899	5.99026	-3.09155	0.00264003	0.03719	-3.00681	CREBZF
M1_P2RY12	DOWN	-0.167354	5.94103	-3.09958	0.00269678	0.037784	-3.00034	GTF3C2
M1_P2RY12	DOWN	-0.122688	7.13125	-3.08414	0.00273233	0.038179	-2.99635	NUMA1
M1_P2RY12	DOWN	-0.254296	5.78207	-3.04452	0.00279119	0.0383807	-2.98985	PLA2G15
M1_P2RY12	DOWN	-0.173543	6.40193	-3.06094	0.00292039	0.0396316	-2.976	YWHAB
M1_P2RY12	DOWN	-0.33486	6.18233	-3.03549	0.00293306	0.0396996	-2.97467	RPL34
M1_P2RY12	DOWN	-0.346877	5.38826	-3.02769	0.00299081	0.0399759	-2.96868	NT5C
M1_P2RY12	DOWN	-0.182743	5.70547	-3.06798	0.00299202	0.0399759	-2.96856	USP46
M1_P2RY12	DOWN	-0.569229	6.80771	-3.00946	0.00305559	0.0402881	-2.96209	MED12L
M1_P2RY12	DOWN	-0.211291	7.39368	-3.0385	0.00307585	0.0403676	-2.96005	USP4
M1_P2RY12	DOWN	-0.506507	7.43856	-3.02119	0.00314038	0.0407435	-2.95365	PDE4D
M1_P2RY12	DOWN	-0.277514	5.93464	-3.00689	0.00314883	0.0407435	-2.95282	UVSSA
M1_P2RY12	DOWN	-0.204222	6.08989	-3.0284	0.00315126	0.0407435	-2.95258	MTMR2
M1_P2RY12	DOWN	-0.247995	5.55078	-3.04061	0.00315164	0.0407435	-2.95255	MIPEP
M1_P2RY12	DOWN	-0.316839	6.00361	-3.00686	0.00317728	0.0409727	-2.95004	RPL12
M1_P2RY12	DOWN	-0.147386	7.89358	-3.07782	0.00321624	0.0413721	-2.94628	ZRANB2
M1_P2RY12	DOWN	-0.187393	6.01992	-3.03708	0.00323737	0.0414383	-2.94425	HNRNPL
M1_P2RY12	DOWN	-0.293758	5.53118	-3.02118	0.00327485	0.0418149	-2.94069	PPIA
M1_P2RY12	DOWN	-0.211485	5.46411	-3.0098	0.00335692	0.0426526	-2.93301	CUL4B
M1_P2RY12	DOWN	-0.137342	8.37389	-3.01038	0.00338094	0.0426707	-2.9308	ATP9B
M1_P2RY12	DOWN	-0.400522	5.31915	-2.97338	0.0033832	0.0426707	-2.93059	TNFRSF13C
M1_P2RY12	DOWN	-0.220947	5.72324	-3.03716	0.00338752	0.0426707	-2.93019	NME7
M1_P2RY12	DOWN	-0.456974	5.52398	-2.97178	0.00339127	0.0426707	-2.92985	JUNB
M1_P2RY12	DOWN	-0.179026	6.09291	-3.01586	0.00343679	0.0428277	-2.9257	DDX50
M1_P2RY12	DOWN	-0.15396	6.00433	-3.03653	0.00347622	0.0431117	-2.92215	DNAJC11
M1_P2RY12	DOWN	-0.237814	5.28244	-3.00009	0.00350681	0.0433873	-2.91942	TOMM20
M1_P2RY12	DOWN	-0.511308	5.41614	-2.95906	0.00351678	0.0434071	-2.91854	LTC4S
M1_P2RY12	DOWN	-0.165887	5.90154	-3.01042	0.003551	0.0436716	-2.91552	PSMC6
M1_P2RY12	DOWN	-0.183534	8.0952	-2.96659	0.00356237	0.0436716	-2.91452	SMURF1
M1_P2RY12	DOWN	-0.172149	5.9462	-3.01885	0.00360275	0.0438838	-2.911	NUP54
M1_P2RY12	DOWN	-0.186145	5.93041	-2.97444	0.00360982	0.0438838	-2.91039	TAF1B
M1_P2RY12	DOWN	-0.240937	5.75492	-2.97539	0.0036431	0.0440229	-2.90752	NIPSNAP3B
M1_P2RY12	DOWN	-0.269088	5.46312	-2.9569	0.00367786	0.0441343	-2.90455	TLR3
M1_P2RY12	DOWN	-0.240137	5.68893	-2.95628	0.00372797	0.0444271	-2.90031	ARID3B
M1_P2RY12	DOWN	-0.198957	5.59979	-2.96313	0.00379641	0.0450267	-2.8946	DHX57
M1_P2RY12	DOWN	-0.18682	6.25669	-2.95989	0.00385427	0.0451557	-2.88985	TATDN3
M1_P2RY12	DOWN	-0.300201	6.70712	-2.93976	0.00385879	0.0451557	-2.88948	ARMCX4
M1_P2RY12	DOWN	-0.138641	6.93616	-2.96479	0.00392773	0.0457558	-2.88391	WRN
M1_P2RY12	DOWN	-0.176939	6.61802	-2.93672	0.00398695	0.0463416	-2.87919	TMEM87B
M1_P2RY12	DOWN	-0.262918	5.93256	-2.94027	0.00404131	0.0466211	-2.87492	RPL9
M1_P2RY12	DOWN	-0.197126	7.28707	-2.94665	0.00406227	0.0466211	-2.87329	ULK4
M1_P2RY12	DOWN	-0.159046	7.96024	-2.9347	0.00406665	0.0466211	-2.87294	PABPC1
M1_P2RY12	DOWN	-0.134672	7.4978	-2.93449	0.00406684	0.0466211	-2.87293	ADPGK
M1_P2RY12	DOWN	-0.147218	6.31175	-2.94971	0.00407744	0.0466211	-2.87211	USP14
M1_P2RY12	DOWN	-0.201557	7.74552	-2.92156	0.00407836	0.0466211	-2.87204	CD84
M1_P2RY12	DOWN	-0.187424	6.1849	-2.93815	0.00408294	0.0466211	-2.87168	SLC9A8
M1_P2RY12	DOWN	-0.384077	6.10658	-2.91395	0.00409689	0.0466775	-2.8706	IFI44
M1_P2RY12	DOWN	-0.24708	5.73489	-2.92567	0.0041674	0.0473032	-2.8652	TMEM119
M1_P2RY12	DOWN	-0.185668	7.03471	-2.95403	0.00418404	0.0473032	-2.86394	KAT6B
M1_P2RY12	DOWN	-0.304398	6.08718	-2.91608	0.00419743	0.0473032	-2.86293	RPL30
M1_P2RY12	DOWN	-0.208916	5.99588	-2.93306	0.00420787	0.047318	-2.86214	STX3
M1_P2RY12	DOWN	-0.198937	6.36236	-2.9144	0.00423917	0.0474754	-2.85979	NHLRC3
M1_P2RY12	DOWN	-0.135176	6.98603	-2.91873	0.00426687	0.0475278	-2.85773	MED14
M1_P2RY12	DOWN	-0.215928	5.49679	-2.91452	0.00428468	0.0475278	-2.85641	FAM76B
M1_P2RY12	DOWN	-0.228335	5.48161	-2.9297	0.00428787	0.0475278	-2.85617	SLC25A6
M1_P2RY12	DOWN	-0.225056	7.54437	-2.91374	0.00429731	0.0475278	-2.85547	SRSF5
M1_P2RY12	DOWN	-0.312729	5.91329	-2.91361	0.00432011	0.0476499	-2.85379	RPL15
M1_P2RY12	DOWN	-0.118993	6.47097	-2.86275	0.00436733	0.0480685	-2.85033	TBRG1
M1_P2RY12	DOWN	-0.159503	5.90209	-2.85466	0.00447822	0.0490614	-2.84235	PCMT1
M1_P2RY12	DOWN	-0.189919	5.99864	-2.9211	0.00451887	0.049214	-2.83947	HELQ
M1_P2RY12	DOWN	-0.15064	5.74648	-2.84911	0.00455593	0.0493598	-2.83686	OSBP
M1_P2RY12	DOWN	-0.139391	7.20021	-2.90567	0.00456669	0.0493598	-2.83611	TDRD3
M1_P2RY12	DOWN	-0.157116	5.79008	-2.89595	0.00463932	0.0497725	-2.83107	ANP32B
M1_P2RY12	DOWN	-0.152267	5.74789	-2.83117	0.00481533	0.0512581	-2.81913	TRAPPC13
M1_P2RY12	DOWN	-0.152564	5.56247	-2.8271	0.00487603	0.0516919	-2.81511	CCNT1
M1_P2RY12	DOWN	-0.215378	6.10767	-2.86811	0.00489852	0.0517452	-2.81363	RACK1
M1_P2RY12	DOWN	-0.276097	5.7376	-2.86339	0.00492234	0.0517452	-2.81207	NMD3
M1_P2RY12	DOWN	-0.153135	5.81685	-2.89248	0.00492559	0.0517452	-2.81186	KAT7
M1_P2RY12	DOWN	-0.248257	6.06923	-2.89846	0.00493768	0.0517452	-2.81107	ARHGEF9
M1_P2RY12	DOWN	-0.18459	5.48459	-2.86797	0.00499961	0.052178	-2.80706	CCDC47
M1_P2RY12	DOWN	-0.1749	8.0439	-2.86384	0.0050024	0.052178	-2.80688	AIG1
M1_P2RY12	DOWN	-0.167155	5.54399	-2.80819	0.00516724	0.0536813	-2.79642	TERF1
M1_P2RY12	DOWN	-0.187185	5.4603	-2.862	0.00523009	0.0537952	-2.79251	MBTPS2
M1_P2RY12	DOWN	-0.174307	6.63677	-2.87408	0.00534602	0.0548333	-2.78541	LRRC28
M1_P2RY12	DOWN	-0.211544	5.34476	-2.87857	0.00535468	0.0548333	-2.78488	SYT11
M1_P2RY12	DOWN	-0.168102	5.83296	-2.88975	0.00536275	0.0548333	-2.7844	RNPS1
M1_P2RY12	DOWN	-0.289374	5.50872	-2.8377	0.00540556	0.0550539	-2.78182	ZC2HC1A
M1_P2RY12	DOWN	-0.190085	6.51596	-2.83181	0.00546871	0.0555879	-2.77804	SUCLA2
M1_P2RY12	DOWN	-0.141634	6.75575	-2.91146	0.0054917	0.0556035	-2.77668	SEC62
M1_P2RY12	DOWN	-0.293372	5.6672	-2.84814	0.00553534	0.0557537	-2.77411	PEBP1
M1_P2RY12	DOWN	-0.143763	7.04373	-2.82481	0.00559386	0.0561988	-2.77068	S100PBP
M1_P2RY12	DOWN	-0.190831	5.41503	-2.8285	0.00577824	0.0571636	-2.76011	ABHD6
M1_P2RY12	DOWN	-0.318123	5.33732	-2.83018	0.00582461	0.0572956	-2.7575	COX4I1
M1_P2RY12	DOWN	-0.118516	7.86551	-2.82959	0.00585201	0.0573929	-2.75596	CNTLN
M1_P2RY12	DOWN	-0.438013	8.5502	-2.79532	0.00585665	0.0573929	-2.7557	NAALADL2
M1_P2RY12	DOWN	-0.232796	6.83282	-2.81753	0.00588484	0.0575604	-2.75413	HMGN3
M1_P2RY12	DOWN	-0.22932	5.57307	-2.80103	0.00602921	0.0586406	-2.74619	HMGXB4
M1_P2RY12	DOWN	-0.131607	7.10854	-2.81519	0.00611227	0.0591157	-2.7417	TM7SF3
M1_P2RY12	DOWN	-0.17274	5.70225	-2.81235	0.00616393	0.0593937	-2.73893	OCRL
M1_P2RY12	DOWN	-0.22718	6.5655	-2.78468	0.0062364	0.0599805	-2.73509	RPL37
M1_P2RY12	DOWN	-0.171563	5.6302	-2.7882	0.00633533	0.0606012	-2.7299	EMC3
M1_P2RY12	DOWN	-0.139113	6.17958	-2.74087	0.006336	0.0606012	-2.72987	G3BP2
M1_P2RY12	DOWN	-0.166904	7.68898	-2.79806	0.00639125	0.0608258	-2.727	WDPCP
M1_P2RY12	DOWN	-0.186937	6.11396	-2.78252	0.00639469	0.0608258	-2.72683	ERCC1
M1_P2RY12	DOWN	-0.170231	7.76206	-2.7949	0.00642571	0.0610087	-2.72523	ARHGAP32
M1_P2RY12	DOWN	-0.162738	10.4271	-2.78111	0.00643745	0.0610087	-2.72463	ATP8B4
M1_P2RY12	DOWN	-0.167396	7.24713	-2.76762	0.00653372	0.0615833	-2.71972	DENND6A
M1_P2RY12	DOWN	-0.163635	6.56943	-2.79487	0.00656425	0.0617588	-2.71818	SERINC1
M1_P2RY12	DOWN	-0.189783	6.34883	-2.77736	0.00663169	0.0620554	-2.71479	SHLD2
M1_P2RY12	DOWN	-0.110517	7.18881	-2.72289	0.00668625	0.0624532	-2.71208	GON4L
M1_P2RY12	DOWN	-0.410719	6.68387	-2.74161	0.00674804	0.0628229	-2.70903	AZIN2
M1_P2RY12	DOWN	-0.189634	6.08138	-2.76282	0.00684664	0.0631656	-2.70421	MAN2C1
M1_P2RY12	DOWN	-0.189639	6.39762	-2.76271	0.00693407	0.0633291	-2.69999	UPF3A
M1_P2RY12	DOWN	-0.27643	7.1753	-2.74905	0.00693501	0.0633291	-2.69995	BICD1
M1_P2RY12	DOWN	-0.179895	5.67363	-2.76893	0.00693884	0.0633291	-2.69977	PEX1
M1_P2RY12	DOWN	-0.204335	6.4183	-2.76153	0.00700805	0.0635613	-2.69646	AHCYL1
M1_P2RY12	DOWN	-0.201488	6.11728	-2.74659	0.00700991	0.0635613	-2.69637	COPG2
M1_P2RY12	DOWN	-0.236573	6.02984	-2.7527	0.00706597	0.0638153	-2.69372	CCDC171
M1_P2RY12	DOWN	-0.289094	6.32463	-2.73411	0.00709031	0.0638232	-2.69257	SRSF2
M1_P2RY12	DOWN	-0.208147	5.45365	-2.74834	0.00717796	0.0644897	-2.68847	FLVCR1
M1_P2RY12	DOWN	-0.16966	5.58133	-2.75226	0.00723011	0.0648458	-2.68606	CYB5B
M1_P2RY12	DOWN	-0.16667	5.54273	-2.69473	0.00726981	0.0650893	-2.68423	TRIM23
M1_P2RY12	DOWN	-0.250052	6.50965	-2.73169	0.00741866	0.0660796	-2.67744	OPHN1
M1_P2RY12	DOWN	-0.161101	7.65398	-2.72841	0.0074534	0.0662752	-2.67588	FNBP4
M1_P2RY12	DOWN	-0.855476	6.723	-2.69981	0.00758401	0.0670454	-2.67005	SERPINE1
M1_P2RY12	DOWN	-0.124192	7.12946	-2.7333	0.00759016	0.0670454	-2.66978	EXOC1
M1_P2RY12	DOWN	-0.171788	6.55232	-2.71708	0.00759175	0.0670454	-2.66971	VPS35
M1_P2RY12	DOWN	-0.161898	6.56589	-2.71905	0.00760913	0.0670785	-2.66894	INPP5B
M1_P2RY12	DOWN	-0.164887	6.10816	-2.72372	0.00765405	0.0672283	-2.66696	SLC25A46
M1_P2RY12	DOWN	-0.194784	5.68896	-2.72942	0.00769617	0.0672283	-2.66512	FAM3C
M1_P2RY12	DOWN	-0.182494	5.32856	-2.75098	0.00769738	0.0672283	-2.66506	METTL6
M1_P2RY12	DOWN	-0.107447	7.03281	-2.6726	0.00776015	0.0673014	-2.66233	LAMP2
M1_P2RY12	DOWN	-0.254018	5.55352	-2.71621	0.00781374	0.0675107	-2.66001	ZNF26
M1_P2RY12	DOWN	-0.169921	6.43577	-2.71407	0.00788692	0.0680296	-2.65687	MICAL1
M1_P2RY12	DOWN	-0.121465	6.26371	-2.66284	0.00798583	0.0684274	-2.65267	CNOT10
M1_P2RY12	DOWN	-0.22092	6.58109	-2.72209	0.0081658	0.0696242	-2.64514	TRMT11
M1_P2RY12	DOWN	-0.147067	5.78628	-2.69816	0.00842491	0.0717155	-2.63455	RAB4A
M1_P2RY12	DOWN	-0.450447	5.37468	-2.66918	0.00849433	0.0719519	-2.63176	PID1
M1_P2RY12	DOWN	-0.26236	5.70933	-2.70387	0.00861263	0.0728351	-2.62706	DPP7
M1_P2RY12	DOWN	-0.134351	6.44178	-2.6307	0.00877072	0.0739307	-2.62086	ZNF736
M1_P2RY12	DOWN	-0.210064	5.79347	-2.6764	0.00885794	0.0745448	-2.61749	CEP68
M1_P2RY12	DOWN	-0.212255	5.62249	-2.67006	0.00901879	0.075261	-2.61134	AMMECR1
M1_P2RY12	DOWN	-0.229284	5.54486	-2.6503	0.00903016	0.075261	-2.61091	INTS12
M1_P2RY12	DOWN	-0.128435	8.71179	-2.6558	0.00912501	0.0756865	-2.60733	SUCLG2
M1_P2RY12	DOWN	-0.254931	6.60153	-2.64175	0.00916014	0.0757898	-2.60602	LILRB4
M1_P2RY12	DOWN	-0.165088	5.75722	-2.6724	0.0091667	0.0757898	-2.60577	MFSD8
M1_P2RY12	DOWN	-0.156922	5.58264	-2.61114	0.00928161	0.0764958	-2.6015	PRKCI
M1_P2RY12	DOWN	-0.271578	5.66556	-2.64189	0.00933352	0.0768015	-2.59959	LCLAT1
M1_P2RY12	DOWN	-0.229445	5.88757	-2.64626	0.00943241	0.0773696	-2.59597	TPM1
M1_P2RY12	DOWN	-0.113914	6.87538	-2.60227	0.00952191	0.0778574	-2.59272	SLC30A9
M1_P2RY12	DOWN	-0.165632	6.34584	-2.64186	0.00960665	0.0782622	-2.58968	CCDC14
M1_P2RY12	DOWN	-0.311774	5.95507	-2.62488	0.00961671	0.0782622	-2.58931	MX2
M1_P2RY12	DOWN	-0.201484	5.85533	-2.63841	0.00964804	0.0783941	-2.58819	EPM2A
M1_P2RY12	DOWN	-0.223942	9.0671	-2.62534	0.00968162	0.0785438	-2.587	TIAM1
M1_P2RY12	DOWN	-0.164816	5.79091	-2.634	0.00977975	0.0785625	-2.58352	POLR2A
M1_P2RY12	DOWN	-0.0951494	7.84711	-2.59284	0.00978349	0.0785625	-2.58339	FOXJ3
M1_P2RY12	DOWN	-0.242618	6.55733	-2.64676	0.00978619	0.0785625	-2.58329	TFDP2
M1_P2RY12	DOWN	-0.162308	5.79492	-2.63105	0.00978729	0.0785625	-2.58326	AFG3L2
M1_P2RY12	DOWN	-0.144511	6.20391	-2.63615	0.00980703	0.0785625	-2.58256	ASCC2
M1_P2RY12	DOWN	-0.20037	6.47195	-2.62776	0.00984938	0.0785625	-2.58107	FAM228B
M1_P2RY12	DOWN	-0.298067	5.83749	-2.61244	0.00992574	0.0789188	-2.57841	KLF13
M1_P2RY12	DOWN	-0.121563	6.60965	-2.58721	0.0099429	0.0789342	-2.57781	TAF2
M1_P2RY12	DOWN	-0.232908	6.13206	-2.61661	0.00998274	0.0791292	-2.57643	CYTIP
M1_P2RY12	DOWN	-0.218879	6.52085	-2.62836	0.0100027	0.0791663	-2.57574	GDAP1
M1_P2RY12	DOWN	-0.403357	6.56572	-2.61806	0.0100733	0.0794982	-2.5733	MAPK10
M1_P2RY12	DOWN	-0.28568	8.82296	-2.60505	0.0100753	0.0794982	-2.57323	CSF2RA
M1_P2RY12	DOWN	-0.110888	7.43772	-2.63353	0.0101094	0.079646	-2.57207	CUL5
M1_P2RY12	DOWN	-0.208746	5.46402	-2.61274	0.010244	0.0803507	-2.56748	SUMF2
M1_P2RY12	DOWN	-0.190681	8.10094	-2.60405	0.0102919	0.0803507	-2.56586	GSAP
M1_P2RY12	DOWN	-0.159968	6.01423	-2.63297	0.0103383	0.0803507	-2.5643	CCDC82
M1_P2RY12	DOWN	-0.151997	7.09773	-2.60577	0.0103872	0.0806098	-2.56267	TOP2B
M1_P2RY12	DOWN	-0.212441	6.56519	-2.60052	0.010478	0.0811693	-2.55964	NCOA5
M1_P2RY12	DOWN	-0.179842	6.33065	-2.59961	0.0104906	0.0811693	-2.55922	PABPC4
M1_P2RY12	DOWN	-0.240387	7.78123	-2.59069	0.0105743	0.081495	-2.55646	HTRA1
M1_P2RY12	DOWN	-0.171049	5.41969	-2.62735	0.010687	0.0819549	-2.55277	RNF11
M1_P2RY12	DOWN	-0.189148	8.81141	-2.5824	0.0107171	0.0820393	-2.55179	EML4
M1_P2RY12	DOWN	-0.226555	6.5851	-2.58891	0.0107459	0.0820393	-2.55086	SHLD1
M1_P2RY12	DOWN	-0.140693	5.74954	-2.55948	0.0107613	0.0820393	-2.55035	MTFMT
M1_P2RY12	DOWN	-0.12037	6.28969	-2.55743	0.0108243	0.0821568	-2.54832	CLCN6
M1_P2RY12	DOWN	-0.285586	5.88018	-2.59168	0.0108472	0.0822107	-2.54758	RPL14
M1_P2RY12	DOWN	-0.248229	6.83295	-2.60489	0.0109723	0.082795	-2.54358	OSBPL6
M1_P2RY12	DOWN	-0.14144	7.41725	-2.5882	0.0110252	0.0830739	-2.5419	ZNF438
M1_P2RY12	DOWN	-0.146295	5.84282	-2.58712	0.0110584	0.083203	-2.54085	NUP85
M1_P2RY12	DOWN	-0.255044	5.64378	-2.58531	0.0111381	0.0836807	-2.53834	KIF3C
M1_P2RY12	DOWN	-0.160772	5.45222	-2.54525	0.0112044	0.0839358	-2.53626	CEP57L1
M1_P2RY12	DOWN	-0.548769	6.60642	-2.56073	0.0113029	0.0843084	-2.53319	IFI44L
M1_P2RY12	DOWN	-0.0891991	8.34149	-2.53679	0.0114752	0.085348	-2.52788	VPS13D
M1_P2RY12	DOWN	-0.11363	6.76661	-2.53488	0.0115372	0.0855635	-2.52599	VPS39
M1_P2RY12	DOWN	-0.171492	5.89186	-2.57713	0.0116024	0.0858016	-2.52401	ORC3
M1_P2RY12	DOWN	-0.135229	6.09811	-2.53137	0.011652	0.0859193	-2.52251	RPRD1B
M1_P2RY12	DOWN	-0.234175	6.11972	-2.5494	0.0117417	0.086339	-2.51981	GSDME
M1_P2RY12	DOWN	-0.112501	7.04101	-2.56519	0.0118413	0.0867256	-2.51684	KPNB1
M1_P2RY12	DOWN	-0.178067	5.71454	-2.55206	0.0120089	0.0874444	-2.51188	MGME1
M1_P2RY12	DOWN	-0.309226	7.95217	-2.53887	0.0120101	0.0874444	-2.51185	SGK1
M1_P2RY12	DOWN	-0.177398	5.45837	-2.54682	0.0120736	0.0874607	-2.50998	PYROXD1
M1_P2RY12	DOWN	-0.137065	6.89066	-2.55544	0.0120763	0.0874607	-2.50991	TPM3
M1_P2RY12	DOWN	-0.127636	6.06405	-2.56289	0.0120798	0.0874607	-2.5098	C6orf89
M1_P2RY12	DOWN	-0.250095	5.93426	-2.54675	0.0123089	0.0888708	-2.50316	RPS7
M1_P2RY12	DOWN	-0.16496	7.15922	-2.53658	0.012399	0.0893973	-2.50058	LPXN
M1_P2RY12	DOWN	-0.125455	6.27356	-2.55281	0.0124441	0.0895031	-2.4993	CARS2
M1_P2RY12	DOWN	-0.222364	7.29252	-2.53168	0.0124483	0.0895031	-2.49918	DAGLB
M1_P2RY12	DOWN	-0.100217	8.80147	-2.55758	0.0125295	0.089838	-2.49687	SENP6
M1_P2RY12	DOWN	-0.149969	6.16148	-2.5456	0.0125819	0.0900893	-2.49539	GOPC
M1_P2RY12	DOWN	-0.269315	7.58857	-2.52321	0.012611	0.090173	-2.49457	GPR34
M1_P2RY12	DOWN	-0.227679	5.86049	-2.54324	0.0128202	0.0910484	-2.48872	ACTG1
M1_P2RY12	DOWN	-0.130179	6.21224	-2.54166	0.0128212	0.0910484	-2.4887	TAMM41
M1_P2RY12	DOWN	-0.234536	5.79398	-2.52309	0.0129059	0.0913233	-2.48636	RFC3
M1_P2RY12	DOWN	-0.248514	5.99337	-2.52575	0.0129831	0.0916954	-2.48423	CCDC102B
M1_P2RY12	DOWN	-0.160217	6.65427	-2.54434	0.0130115	0.0917263	-2.48345	KIAA0930
M1_P2RY12	DOWN	-0.0936181	7.57384	-2.49143	0.01303	0.0917263	-2.48295	UBE3A
M1_P2RY12	DOWN	-0.171286	6.33589	-2.56287	0.0130955	0.0919879	-2.48116	SLC25A12
M1_P2RY12	DOWN	-0.164084	5.85146	-2.53017	0.0132257	0.0926512	-2.47763	EEF2K
M1_P2RY12	DOWN	-0.167161	7.36952	-2.51907	0.0133144	0.0931466	-2.47525	PNN
M1_P2RY12	DOWN	-0.256513	5.59165	-2.50991	0.0133501	0.0932708	-2.47429	SUGCT
M1_P2RY12	DOWN	-0.141873	5.65181	-2.48085	0.0134184	0.0935414	-2.47247	ZNF197
M1_P2RY12	DOWN	-0.154939	5.49568	-2.52764	0.0134249	0.0935414	-2.47229	ERMARD
M1_P2RY12	DOWN	-0.230226	6.3972	-2.51477	0.0134674	0.0936809	-2.47116	TMEM259
M1_P2RY12	DOWN	-0.18836	8.93747	-2.50503	0.0134939	0.0936809	-2.47046	ENTPD1
M1_P2RY12	DOWN	-0.104467	7.40543	-2.51037	0.0135172	0.0936809	-2.46984	SRRM1
M1_P2RY12	DOWN	-0.227512	6.8632	-2.49879	0.0135623	0.0938674	-2.46865	EEF1A1
M1_P2RY12	DOWN	-0.226038	5.82414	-2.49713	0.0136815	0.094389	-2.46552	RPL23
M1_P2RY12	DOWN	-0.22646	6.30246	-2.49692	0.0137021	0.094389	-2.46498	RPS6
M1_P2RY12	DOWN	-0.181907	6.22269	-2.49803	0.0137458	0.094389	-2.46384	SUPT6H
M1_P2RY12	DOWN	-0.225529	6.44228	-2.51372	0.0137469	0.094389	-2.46381	PTPRO
M1_P2RY12	DOWN	-0.238661	7.64321	-2.49465	0.0137724	0.0944396	-2.46314	AXL
M1_P2RY12	DOWN	-0.138691	5.62593	-2.46997	0.0138288	0.0947007	-2.46168	GABPA
M1_P2RY12	DOWN	-0.202597	7.73903	-2.49205	0.0139316	0.0951532	-2.45902	BCAR3
M1_P2RY12	DOWN	-0.294795	5.29028	-2.49724	0.0142178	0.0967261	-2.45171	MYEF2
M1_P2RY12	DOWN	-0.309733	5.94378	-2.48599	0.0143318	0.0968658	-2.44884	NEXMIF
M1_P2RY12	DOWN	-0.198494	6.53337	-2.48197	0.0143949	0.0971658	-2.44725	ERMAP
M1_P2RY12	DOWN	-0.314545	6.43872	-2.46981	0.0145291	0.09769	-2.44391	P2RY13
M1_P2RY12	DOWN	-0.163552	6.08649	-2.48114	0.0145795	0.0979014	-2.44266	ZFP14
M1_P2RY12	DOWN	-0.296625	5.92125	-2.49043	0.0146002	0.0979137	-2.44215	TSPAN5
M1_P2RY12	DOWN	-0.201796	5.3521	-2.49951	0.014625	0.0979537	-2.44153	SMIM8
M1_P2RY12	DOWN	-0.225537	5.70048	-2.47757	0.0146986	0.0981216	-2.43972	ZNF565
M1_P2RY12	DOWN	-0.129354	7.34765	-2.48097	0.0147118	0.0981216	-2.4394	STIM1
M1_P2RY12	DOWN	-0.0989944	9.05975	-2.48952	0.0148514	0.0987047	-2.43598	JAK2
M1_P2RY12	DOWN	-0.176657	6.19361	-2.47376	0.0149473	0.0992147	-2.43365	CCDC112
M1_P2RY12	DOWN	-0.186088	5.54761	-2.47466	0.0150795	0.0997545	-2.43046	ASH2L
M1_P2RY12	DOWN	-0.148195	6.37075	-2.47125	0.0151732	0.0999465	-2.42822	PLXNB2
M1_P2RY12	DOWN	-0.117325	7.98191	-2.4693	0.0152212	0.100136	-2.42707	CCM2
M1_P2RY12	DOWN	-0.240716	7.40435	-2.48177	0.0152527	0.100215	-2.42632	CTNNA3
M1_P2RY12	DOWN	-0.117772	6.88641	-2.48863	0.0153384	0.100651	-2.42429	USP12
M1_P2RY12	DOWN	-0.155183	8.22978	-2.45727	0.0154556	0.101037	-2.42152	AP1B1
M1_P2RY12	DOWN	-0.161617	5.97514	-2.46426	0.0155354	0.10143	-2.41965	BCLAF3
M1_P2RY12	DOWN	-0.141028	6.01109	-2.4744	0.0156282	0.101856	-2.41749	GLMN
M1_P2RY12	DOWN	-0.378729	5.77831	-2.44148	0.0156782	0.101856	-2.41632	TNFAIP2
M1_P2RY12	DOWN	-0.385682	5.63069	-2.43914	0.015806	0.102551	-2.41336	JUN
M1_P2RY12	DOWN	-0.176983	7.09011	-2.45277	0.0159314	0.102592	-2.41048	PRKCD
M1_P2RY12	DOWN	-0.135103	8.62594	-2.44524	0.0159391	0.102592	-2.41031	UBAC2
M1_P2RY12	DOWN	-0.392088	5.21199	-2.43856	0.0159437	0.102592	-2.4102	TPD52
M1_P2RY12	DOWN	-0.226403	7.2047	-2.43731	0.0160429	0.102592	-2.40794	MLXIPL
M1_P2RY12	DOWN	-0.187399	5.91446	-2.44574	0.016074	0.102592	-2.40723	GCLC
M1_P2RY12	DOWN	-0.142808	6.29873	-2.4389	0.0161003	0.102592	-2.40663	YBX1
M1_P2RY12	DOWN	-0.13239	7.37456	-2.44549	0.016133	0.102592	-2.40589	RNPC3
M1_P2RY12	DOWN	-0.156237	5.90352	-2.44448	0.016144	0.102592	-2.40564	SSR3
M1_P2RY12	DOWN	-0.191937	7.23975	-2.43689	0.0161714	0.102592	-2.40502	SP140
M1_P2RY12	DOWN	-0.170605	7.23602	-2.44459	0.0161805	0.102592	-2.40482	ULK2
M1_P2RY12	DOWN	-0.111913	8.37461	-2.43395	0.0165597	0.104336	-2.39634	ARMH3
M1_P2RY12	DOWN	-0.13236	6.10024	-2.44868	0.0165659	0.104336	-2.3962	ZNF44
M1_P2RY12	DOWN	-0.126503	6.48204	-2.43661	0.0165842	0.104336	-2.3958	IMMT
M1_P2RY12	DOWN	-0.263829	7.36935	-2.42101	0.0167069	0.104853	-2.3931	PSD3
M1_P2RY12	DOWN	-0.30199	6.11776	-2.42482	0.0168084	0.105005	-2.39087	NAV1
M1_P2RY12	DOWN	-0.312132	5.48875	-2.41666	0.0168104	0.105005	-2.39083	SLC44A2
M1_P2RY12	DOWN	-0.147972	8.24071	-2.42752	0.0168122	0.105005	-2.39079	TBC1D9
M1_P2RY12	DOWN	-0.188818	7.42023	-2.42871	0.016863	0.105196	-2.38968	NR3C2
M1_P2RY12	DOWN	-0.124697	6.25067	-2.4264	0.0169481	0.105453	-2.38783	GOLGA1
M1_P2RY12	DOWN	-0.142864	5.7206	-2.4587	0.0169545	0.105453	-2.38769	PUS7L
M1_P2RY12	DOWN	-0.185584	5.80988	-2.43176	0.0170648	0.105778	-2.38531	FARSB
M1_P2RY12	DOWN	-0.136896	6.44875	-2.43531	0.0170787	0.105778	-2.38501	IRAK4
M1_P2RY12	DOWN	-0.138767	6.41361	-2.43226	0.0171752	0.106027	-2.38294	SCRN1
M1_P2RY12	DOWN	-0.152162	5.45437	-2.42076	0.0171765	0.106027	-2.38291	FUCA2
M1_P2RY12	DOWN	-0.163437	5.69477	-2.4243	0.0171802	0.106027	-2.38283	DRG1
M1_P2RY12	DOWN	-0.121395	5.66704	-2.38729	0.0173251	0.106632	-2.37973	EIF4ENIF1
M1_P2RY12	DOWN	-0.227369	7.0962	-2.41371	0.0173401	0.106632	-2.37942	CYTH4
M1_P2RY12	DOWN	-0.293122	5.15439	-2.40572	0.0174056	0.106813	-2.37802	NDUFB9
M1_P2RY12	DOWN	-0.173136	8.86865	-2.41086	0.0174106	0.106813	-2.37792	TTC28
M1_P2RY12	DOWN	-0.111615	5.93987	-2.41348	0.0175238	0.107253	-2.37553	TTF2
M1_P2RY12	DOWN	-0.108062	6.66678	-2.3821	0.0175689	0.107402	-2.37458	TRAPPC11
M1_P2RY12	DOWN	-0.159762	6.19802	-2.40845	0.0178688	0.108688	-2.36833	PRIMPOL
M1_P2RY12	DOWN	-0.171963	5.47795	-2.4128	0.0179038	0.108688	-2.3676	TOX4
M1_P2RY12	DOWN	-0.112871	7.43505	-2.40766	0.017905	0.108688	-2.36758	MICU2
M1_P2RY12	DOWN	-0.196073	5.77757	-2.40649	0.0179584	0.108884	-2.36648	EEF2
M1_P2RY12	DOWN	-0.12347	6.1678	-2.40686	0.0181493	0.109785	-2.36256	NDEL1
M1_P2RY12	DOWN	-0.175625	5.58857	-2.39125	0.0185045	0.111414	-2.35537	RALB
M1_P2RY12	DOWN	-0.19163	8.43445	-2.37875	0.0185896	0.111538	-2.35366	SERPINB9
M1_P2RY12	DOWN	-0.417827	5.52206	-2.3742	0.0186448	0.111671	-2.35256	HLA-DQA1
M1_P2RY12	DOWN	-0.154546	5.4714	-2.39743	0.0186845	0.111671	-2.35177	TMCO1
M1_P2RY12	DOWN	-0.11964	5.6969	-2.35895	0.0186916	0.111671	-2.35163	RNF41
M1_P2RY12	DOWN	-0.159979	5.5868	-2.39023	0.0187196	0.111672	-2.35107	TRAFD1
M1_P2RY12	DOWN	-0.19797	5.41674	-2.39365	0.0187759	0.111755	-2.34995	EML5
M1_P2RY12	DOWN	-0.188382	6.8688	-2.37876	0.0188194	0.111755	-2.34909	ZMAT1
M1_P2RY12	DOWN	-0.257807	6.31169	-2.38864	0.0188199	0.111755	-2.34908	TERF2IP
M1_P2RY12	DOWN	-0.160583	6.05234	-2.38319	0.0190193	0.11248	-2.34515	MRRF
M1_P2RY12	DOWN	-0.142389	6.17722	-2.37885	0.0190523	0.11248	-2.34451	EXOC3
M1_P2RY12	DOWN	-0.140321	7.94251	-2.37054	0.0191061	0.11248	-2.34345	ATG10
M1_P2RY12	DOWN	-0.111392	6.52352	-2.37428	0.0191214	0.11248	-2.34316	RTCB
M1_P2RY12	DOWN	-0.141052	5.58529	-2.38313	0.019223	0.112775	-2.34118	SSU72
M1_P2RY12	DOWN	-0.170055	7.08057	-2.37386	0.0192309	0.112775	-2.34102	ZC3H6
M1_P2RY12	DOWN	-0.14155	7.20854	-2.37069	0.0193925	0.113594	-2.3379	FOXO1
M1_P2RY12	DOWN	-0.305411	5.62516	-2.36424	0.0195303	0.114272	-2.33525	STON2
M1_P2RY12	DOWN	-0.285611	5.55923	-2.37764	0.0197356	0.115343	-2.33134	YWHAH
M1_P2RY12	DOWN	-0.130355	5.58321	-2.37618	0.0198407	0.115437	-2.32935	PSMD12
M1_P2RY12	DOWN	-0.122805	6.18933	-2.35984	0.0199972	0.115957	-2.3264	FBXO7
M1_P2RY12	DOWN	-0.178767	5.35767	-2.36342	0.0201475	0.116471	-2.32359	WBP4
M1_P2RY12	DOWN	-0.25135	5.51481	-2.35001	0.0201875	0.116539	-2.32284	KIF21B
M1_P2RY12	DOWN	-0.135829	6.74249	-2.3688	0.0202187	0.116589	-2.32226	PLEKHM3
M1_P2RY12	DOWN	-0.157776	6.32563	-2.39087	0.0203831	0.117407	-2.31922	ZNF248
M1_P2RY12	DOWN	-0.1508	5.48631	-2.38246	0.0205527	0.118252	-2.3161	CEP70
M1_P2RY12	DOWN	-0.133644	6.19793	-2.34852	0.0206085	0.118442	-2.31508	M6PR
M1_P2RY12	DOWN	-0.171729	6.64839	-2.34926	0.0206422	0.118504	-2.31447	CANX
M1_P2RY12	DOWN	-0.317673	5.8948	-2.33459	0.0208179	0.119117	-2.31127	IGF1
M1_P2RY12	DOWN	-0.234676	6.00275	-2.33979	0.0210408	0.119747	-2.30725	FAU
M1_P2RY12	DOWN	-0.146423	5.51394	-2.3409	0.0210434	0.119747	-2.3072	NUP50
M1_P2RY12	DOWN	-0.116961	6.60228	-2.3465	0.0210756	0.119759	-2.30663	SMARCA5
M1_P2RY12	DOWN	-0.161784	7.47486	-2.33279	0.0211096	0.119759	-2.30602	SNX24
M1_P2RY12	DOWN	-0.107756	6.09726	-2.31263	0.021128	0.119759	-2.30569	API5
M1_P2RY12	DOWN	-0.12483	6.32364	-2.34887	0.0211381	0.119759	-2.30551	ATAD1
M1_P2RY12	DOWN	-0.154319	7.03522	-2.33661	0.0211777	0.119853	-2.3048	GNPTAB
M1_P2RY12	DOWN	-0.13871	5.92341	-2.3606	0.0215	0.121148	-2.29909	TECPR2
M1_P2RY12	DOWN	-0.147794	5.52006	-2.33048	0.0216773	0.121618	-2.29597	SF3A3
M1_P2RY12	DOWN	-0.184241	5.6942	-2.33163	0.0217424	0.121844	-2.29484	ZNF25
M1_P2RY12	DOWN	-0.242232	6.44325	-2.3158	0.0217829	0.121844	-2.29413	SIGLEC10
M1_P2RY12	DOWN	-0.19358	6.53352	-2.32036	0.0218329	0.121844	-2.29326	RPS9
M1_P2RY12	DOWN	-0.331649	5.0384	-2.31925	0.0218899	0.121844	-2.29227	ANTXR1
M1_P2RY12	DOWN	-0.238088	6.26487	-2.34723	0.021971	0.121844	-2.29087	SYNE1
M1_P2RY12	DOWN	-0.17268	6.26504	-2.31773	0.021973	0.121844	-2.29083	ANGEL1
M1_P2RY12	DOWN	-0.304926	5.4912	-2.32589	0.0219949	0.121844	-2.29046	TMEM232
M1_P2RY12	DOWN	-0.201973	6.20179	-2.318	0.0220601	0.122033	-2.28933	NACA
M1_P2RY12	DOWN	-0.159718	7.83299	-2.31408	0.0220809	0.122033	-2.28897	ITGAM
M1_P2RY12	DOWN	-0.139387	10.1664	-2.31607	0.0221778	0.122086	-2.28731	SLCO2B1
M1_P2RY12	DOWN	-0.119769	6.89196	-2.33875	0.0221935	0.122086	-2.28704	SLC25A26
M1_P2RY12	DOWN	-0.114311	8.05539	-2.3124	0.0223397	0.12248	-2.28454	BTAF1
M1_P2RY12	DOWN	-0.195468	5.74436	-2.32145	0.0223431	0.12248	-2.28448	FKTN
M1_P2RY12	DOWN	-0.101079	6.53899	-2.29083	0.0223678	0.12248	-2.28406	ANAPC4
M1_P2RY12	DOWN	-0.0988855	7.26094	-2.32651	0.02241	0.122546	-2.28335	TUBGCP3
M1_P2RY12	DOWN	-0.12184	5.63022	-2.28961	0.0224388	0.122574	-2.28286	CDK5RAP1
M1_P2RY12	DOWN	-0.328315	6.728	-2.3072	0.0224799	0.122669	-2.28216	PTPN14
M1_P2RY12	DOWN	-0.23419	5.89967	-2.33622	0.0225946	0.123036	-2.28022	ODF2L
M1_P2RY12	DOWN	-0.167627	5.72184	-2.31723	0.0226367	0.123136	-2.27951	AP4S1
M1_P2RY12	DOWN	-0.127887	6.72973	-2.31445	0.022687	0.12328	-2.27866	SCP2
M1_P2RY12	DOWN	-0.248084	5.80948	-2.29753	0.0228322	0.12381	-2.27623	CEACAM21
M1_P2RY12	DOWN	-0.14072	5.99935	-2.31584	0.0229239	0.123918	-2.2747	PACRGL
M1_P2RY12	DOWN	-0.183069	6.84214	-2.32484	0.0229629	0.124	-2.27405	ANKRD36C
M1_P2RY12	DOWN	-0.217582	8.70199	-2.2974	0.0231177	0.124706	-2.27148	MTSS1
M1_P2RY12	DOWN	-0.187953	5.52603	-2.29987	0.0231568	0.124787	-2.27084	SEPSECS
M1_P2RY12	DOWN	-0.268102	5.85708	-2.2964	0.0232101	0.124944	-2.26996	RPS23
M1_P2RY12	DOWN	-0.156205	5.6127	-2.29991	0.0233275	0.1252	-2.26803	NOC3L
M1_P2RY12	DOWN	-0.208615	6.28105	-2.29337	0.0233301	0.1252	-2.26799	RPS14
M1_P2RY12	DOWN	-0.0968504	7.37004	-2.27394	0.0233715	0.125277	-2.26731	WWP2
M1_P2RY12	DOWN	-0.140371	5.71797	-2.31056	0.0234128	0.125277	-2.26663	SLC35B3
M1_P2RY12	DOWN	-0.132497	7.33377	-2.29421	0.0234206	0.125277	-2.2665	GGNBP2
M1_P2RY12	DOWN	-0.258073	6.15803	-2.29262	0.0234411	0.125277	-2.26617	RPS18
M1_P2RY12	DOWN	-0.156352	6.73213	-2.29409	0.0234685	0.125289	-2.26572	FCGRT
M1_P2RY12	DOWN	-0.421131	5.94004	-2.28682	0.0234917	0.125289	-2.26534	PLAT
M1_P2RY12	DOWN	-0.103473	6.51792	-2.2714	0.0235257	0.125339	-2.26479	YME1L1
M1_P2RY12	DOWN	-0.138485	5.84554	-2.29462	0.0237555	0.125991	-2.26106	MKRN1
M1_P2RY12	DOWN	-0.287405	5.98669	-2.28683	0.0237691	0.125991	-2.26084	MAP2K6
M1_P2RY12	DOWN	-0.115106	7.17592	-2.29662	0.0240961	0.127468	-2.25559	NPTN
M1_P2RY12	DOWN	-0.159735	7.42299	-2.28303	0.0240969	0.127468	-2.25558	DMXL2
M1_P2RY12	DOWN	-0.409414	6.03033	-2.27397	0.0243605	0.128332	-2.2514	PER3
M1_P2RY12	DOWN	-0.178567	5.76973	-2.28035	0.0244089	0.128332	-2.25063	ZNF641
M1_P2RY12	DOWN	-0.211915	5.45401	-2.2815	0.0245035	0.128699	-2.24914	XYLB
M1_P2RY12	DOWN	-0.230222	5.9743	-2.26868	0.0245582	0.128856	-2.24828	FGF20
M1_P2RY12	DOWN	-0.117231	5.81309	-2.24954	0.0248912	0.130208	-2.24309	UBE2I
M1_P2RY12	DOWN	-0.146715	7.93834	-2.26949	0.0251114	0.130569	-2.23968	GAK
M1_P2RY12	DOWN	-0.191766	5.71845	-2.28167	0.0253534	0.131039	-2.23597	IFT88
M1_P2RY12	DOWN	-0.240261	6.01491	-2.26844	0.025708	0.132117	-2.23059	TXNDC16
M1_P2RY12	DOWN	-0.136793	6.47414	-2.26372	0.0257329	0.132117	-2.23022	MRPL3
M1_P2RY12	DOWN	-0.190194	5.39983	-2.27351	0.0258287	0.132439	-2.22878	LRP12
M1_P2RY12	DOWN	-0.0890714	7.55171	-2.26316	0.0259201	0.132776	-2.22741	DDX6
M1_P2RY12	DOWN	-0.154294	6.9496	-2.2525	0.0259963	0.133035	-2.22627	PTTG1IP
M1_P2RY12	DOWN	-0.139213	8.52168	-2.26228	0.0260378	0.133117	-2.22565	BTBD9
M1_P2RY12	DOWN	-0.157874	7.42012	-2.24941	0.026083	0.133216	-2.22497	ANXA4
M1_P2RY12	DOWN	-0.133914	5.81569	-2.25799	0.0261808	0.133584	-2.22352	TP53BP2
M1_P2RY12	DOWN	-0.185757	5.41771	-2.2507	0.0263232	0.134047	-2.22141	PIGC
M1_P2RY12	DOWN	-0.369809	5.32721	-2.24364	0.0263741	0.134169	-2.22066	PLXNA2
M1_P2RY12	DOWN	-0.296605	6.30577	-2.24174	0.0264249	0.134169	-2.21991	ENPP1
M1_P2RY12	DOWN	-0.215726	6.54037	-2.24482	0.0266199	0.134911	-2.21705	PUDP
M1_P2RY12	DOWN	-0.153219	11.6918	-2.23821	0.0266231	0.134911	-2.217	MEF2A
M1_P2RY12	DOWN	-0.126527	5.47221	-2.22248	0.0266754	0.135041	-2.21623	RNF141
M1_P2RY12	DOWN	-0.186393	6.1596	-2.24848	0.0268059	0.135177	-2.21433	AK9
M1_P2RY12	DOWN	-0.170326	5.44441	-2.24575	0.0269909	0.135977	-2.21165	ZFAND4
M1_P2RY12	DOWN	-0.123512	8.13014	-2.23911	0.0270921	0.136295	-2.21019	POU2F1
M1_P2RY12	DOWN	-0.144387	6.05885	-2.24265	0.0271087	0.136295	-2.20995	WDR45B
M1_P2RY12	DOWN	-0.147701	6.26143	-2.23065	0.0272776	0.136542	-2.20752	SIAH1
M1_P2RY12	DOWN	-0.132259	5.83472	-2.25072	0.0273081	0.136542	-2.20709	CCDC186
M1_P2RY12	DOWN	-0.110282	6.40559	-2.23992	0.0273136	0.136542	-2.20701	ANKLE2
M1_P2RY12	DOWN	-0.179143	8.1597	-2.22289	0.0275893	0.13755	-2.20308	CHKA
M1_P2RY12	DOWN	-0.165333	10.3046	-2.2234	0.0277579	0.138229	-2.20069	ABCC4
M1_P2RY12	DOWN	-0.168228	5.43519	-2.24702	0.0278253	0.138232	-2.19974	LTBP3
M1_P2RY12	DOWN	-0.334996	6.73723	-2.2205	0.0278354	0.138232	-2.1996	CECR2
M1_P2RY12	DOWN	-0.115333	6.81183	-2.23977	0.0278679	0.138232	-2.19914	PURA
M1_P2RY12	DOWN	-0.125675	5.9712	-2.2347	0.0279002	0.138232	-2.19869	KANSL3
M1_P2RY12	DOWN	-0.138325	7.13392	-2.23519	0.0279261	0.138232	-2.19832	NUCKS1
M1_P2RY12	DOWN	-0.131139	6.19784	-2.22543	0.028014	0.138309	-2.19709	ANGEL2
M1_P2RY12	DOWN	-0.12823	5.63555	-2.24068	0.0280454	0.138332	-2.19665	NISCH
M1_P2RY12	DOWN	-0.0987889	7.66123	-2.22643	0.0283311	0.139212	-2.19267	CBR4
M1_P2RY12	DOWN	-0.110372	5.88751	-2.19696	0.0284587	0.139506	-2.1909	ECD
M1_P2RY12	DOWN	-0.0743628	8.31534	-2.1968	0.02847	0.139506	-2.19075	MON2
M1_P2RY12	DOWN	-0.138702	8.01434	-2.21426	0.0285067	0.139546	-2.19024	HAVCR2
M1_P2RY12	DOWN	-0.160713	8.70447	-2.20796	0.0286105	0.139921	-2.18881	PSMA1
M1_P2RY12	DOWN	-0.16471	7.32714	-2.20842	0.0287931	0.140285	-2.18631	MGMT
M1_P2RY12	DOWN	-0.414625	5.66166	-2.19866	0.0291411	0.141535	-2.18157	HLA-DQB1
M1_P2RY12	DOWN	-0.240207	5.16315	-2.2191	0.0291558	0.141535	-2.18137	STS
M1_P2RY12	DOWN	-0.124543	6.58155	-2.21074	0.0291588	0.141535	-2.18133	MRE11
M1_P2RY12	DOWN	-0.117414	8.04808	-2.20554	0.0292182	0.141558	-2.18053	ATRN
M1_P2RY12	DOWN	-0.149408	7.10146	-2.20983	0.0293715	0.142168	-2.17846	ANKMY1
M1_P2RY12	DOWN	-0.13308	6.19643	-2.21054	0.0294785	0.142287	-2.17703	PPWD1
M1_P2RY12	DOWN	-0.161532	5.84086	-2.20563	0.0295116	0.142315	-2.17658	IRF5
M1_P2RY12	DOWN	-0.132342	5.48899	-2.21169	0.0298282	0.143708	-2.17236	CWF19L1
M1_P2RY12	DOWN	-0.0807862	7.86362	-2.17371	0.0301723	0.144905	-2.16782	RNF38
M1_P2RY12	DOWN	-0.0858752	7.64557	-2.1735	0.0301885	0.144905	-2.16761	OSBPL9
M1_P2RY12	DOWN	-0.112149	6.21313	-2.20215	0.0303729	0.14552	-2.16519	SAMD4B
M1_P2RY12	DOWN	-0.115417	8.94366	-2.19407	0.0306925	0.146645	-2.16104	CCDC88A
M1_P2RY12	DOWN	-0.135422	5.83311	-2.18995	0.0308193	0.14698	-2.1594	MYO19
M1_P2RY12	DOWN	-0.290829	6.57226	-2.17789	0.0309386	0.147278	-2.15786	LST1
M1_P2RY12	DOWN	-0.132942	7.24865	-2.18471	0.0310823	0.147691	-2.15602	PLEKHO1
M1_P2RY12	DOWN	-0.205517	5.74925	-2.18179	0.0314263	0.149082	-2.15163	RPL8
M1_P2RY12	DOWN	-0.146146	6.48229	-2.17738	0.0316233	0.149713	-2.14914	UNC93B1
M4_TMEM163	UP	0.488568	7.63093	5.71313	5.87283e-08	0.000182469	5.42263	ZBTB1
M4_TMEM163	UP	0.877984	6.42326	4.13532	5.6914e-05	0.0238917	4.02525	FLT1
M4_TMEM163	UP	0.426279	6.78446	4.02624	8.907e-05	0.0268718	3.91859	NOTCH1
M4_TMEM163	UP	0.199439	8.10142	4.00642	0.000100786	0.0268718	3.88869	SMARCC1
M4_TMEM163	UP	0.25905	7.01824	3.93872	0.00013548	0.0268718	3.81628	CNDP2
M4_TMEM163	UP	0.316734	6.79846	3.92291	0.000138381	0.0268718	3.81104	RANBP3
M4_TMEM163	UP	0.398616	7.09849	3.80846	0.000204857	0.0318444	3.71295	EAF2
M4_TMEM163	UP	0.270798	8.71357	3.81757	0.000205749	0.0318444	3.71185	BBX
M4_TMEM163	UP	0.328716	9.32003	3.79598	0.000206537	0.0318444	3.71088	PIK3AP1
M4_TMEM163	UP	0.364965	7.34062	3.64364	0.000369766	0.0387211	3.56077	NEDD9
M4_TMEM163	UP	0.412034	8.13575	3.6432	0.000386338	0.0387211	3.54924	ABHD3
M4_TMEM163	UP	0.302968	7.93272	3.45511	0.000730825	0.0578558	3.37775	P2RX7
M4_TMEM163	UP	0.388631	6.66296	3.41127	0.000819403	0.0579241	3.34616	SBNO2
M4_TMEM163	UP	0.404599	8.6879	3.37229	0.000935334	0.0631601	3.30929	NEDD4L
M4_TMEM163	UP	0.264515	7.23688	3.35779	0.000996087	0.0631601	3.29163	IFNAR1
M4_TMEM163	UP	0.409456	6.89103	3.33608	0.00104586	0.0649896	3.27789	CASP4
M4_TMEM163	UP	0.491975	9.16524	3.3235	0.00109749	0.0658357	3.26426	P4HA1
M4_TMEM163	UP	0.285018	6.64955	3.33021	0.00112595	0.0660059	3.257	ARID5A
M4_TMEM163	UP	0.406906	7.31868	3.32497	0.00116594	0.067085	3.24708	MAGI1
M4_TMEM163	UP	0.713461	6.50788	3.27755	0.00127397	0.071363	3.22178	NEK10
M4_TMEM163	UP	0.265588	9.07811	3.29326	0.00132357	0.071363	3.21082	SSBP2
M4_TMEM163	UP	0.265352	8.53153	3.20724	0.00162311	0.0724421	3.15172	HP1BP3
M4_TMEM163	UP	0.368909	8.25444	3.20542	0.00164339	0.0724421	3.14809	ZC3HAV1
M4_TMEM163	UP	0.233546	7.47837	3.18756	0.00181266	0.0741352	3.11933	NOTCH2
M4_TMEM163	UP	0.376465	6.4748	3.17536	0.00181341	0.0741352	3.1192	CASP1
M4_TMEM163	UP	0.430738	7.68613	3.16378	0.0018433	0.0743783	3.11438	PGK1
M4_TMEM163	UP	0.314875	8.17875	3.16486	0.00188156	0.0749487	3.10832	DNAJB6
M4_TMEM163	UP	0.436062	6.86965	3.1432	0.00196316	0.0753031	3.09575	PDK1
M4_TMEM163	UP	0.182046	7.79976	3.16999	0.00204689	0.0775571	3.08334	PPA2
M4_TMEM163	UP	0.198524	7.17283	3.1607	0.0022719	0.0801202	3.05217	FGFR1OP2
M4_TMEM163	UP	0.213905	7.60434	3.08773	0.00243942	0.0801546	3.03076	UBE2G2
M4_TMEM163	UP	0.429285	7.69511	3.07872	0.00245273	0.0801546	3.02911	ADGRE2
M4_TMEM163	UP	0.197467	8.43358	3.05439	0.00278403	0.0848038	2.99063	CLTC
M4_TMEM163	UP	0.288875	7.73601	3.0211	0.00301745	0.0900329	2.96596	ANAPC16
M4_TMEM163	UP	0.388262	7.51281	3.00173	0.00308877	0.090536	2.95876	LY96
M4_TMEM163	UP	0.334551	7.01496	3.00107	0.00315243	0.0915384	2.95247	PGS1
M4_TMEM163	UP	0.299746	7.35897	2.99328	0.00322135	0.0918232	2.94579	BANP
M4_TMEM163	UP	0.34386	7.62387	2.98233	0.00329285	0.0924574	2.93899	TNFSF13B
M4_TMEM163	UP	0.180295	8.06178	3.00747	0.00330311	0.0924574	2.93802	CLEC16A
M4_TMEM163	UP	0.245778	9.21969	2.93055	0.00385276	0.101445	2.88997	ZNF292
M4_TMEM163	UP	0.435492	6.70014	2.9395	0.00403639	0.103645	2.8753	TMTC2
M4_TMEM163	UP	0.186742	8.44632	2.9225	0.00412436	0.104182	2.86849	TLR1
M4_TMEM163	UP	0.209612	7.96255	2.89813	0.00439142	0.105354	2.84858	ANP32A
M4_TMEM163	UP	0.291728	6.84369	2.88206	0.0046	0.10746	2.83379	NFKBIZ
M4_TMEM163	UP	0.132832	7.41448	2.83858	0.00472077	0.107742	2.82549	ZC3H7A
M4_TMEM163	UP	0.165144	8.22704	2.84582	0.0053852	0.111546	2.78304	RUFY3
M4_TMEM163	UP	0.185835	6.71996	2.83367	0.00551539	0.112518	2.77528	MCMBP
M4_TMEM163	UP	0.159606	7.55733	2.82427	0.00560451	0.112518	2.77007	IWS1
M4_TMEM163	UP	0.347046	8.43825	2.8094	0.00562632	0.112518	2.7688	MBNL2
M4_TMEM163	UP	0.198729	7.32032	2.82597	0.00564945	0.112518	2.76746	STAT6
M4_TMEM163	UP	0.176953	10.7173	2.80656	0.00588494	0.113568	2.75412	FHIT
M4_TMEM163	UP	0.248254	7.69568	2.77443	0.00623826	0.116469	2.73499	TMEM51
M4_TMEM163	UP	0.355337	7.8406	2.75242	0.00658986	0.116469	2.71689	JAK3
M4_TMEM163	UP	0.29591	7.7633	2.72719	0.00716256	0.123634	2.68919	PYGL
M4_TMEM163	UP	0.256422	7.81821	2.72492	0.00727269	0.124155	2.68409	SLC38A2
M4_TMEM163	UP	0.65753	5.98435	2.72094	0.00744594	0.125801	2.67621	THRB
M4_TMEM163	UP	0.25457	8.44129	2.71222	0.00749643	0.125801	2.67395	RUBCNL
M4_TMEM163	UP	0.202069	7.40433	2.71461	0.00754617	0.125801	2.67173	CDC42SE1
M4_TMEM163	UP	0.463304	6.74149	2.70485	0.00765252	0.125801	2.66703	DNAJA1
M4_TMEM163	UP	0.275044	9.0591	2.69113	0.00785632	0.126259	2.65818	PHF21A
M4_TMEM163	UP	0.333448	6.95688	2.69279	0.00788358	0.126259	2.65702	TMED8
M4_TMEM163	UP	0.38451	7.88397	2.67437	0.00826807	0.130401	2.64092	BNIP3L
M4_TMEM163	UP	0.213361	8.38687	2.67941	0.00843479	0.132358	2.63415	LAT2
M4_TMEM163	UP	0.146131	7.97635	2.67683	0.00856446	0.132909	2.62897	BMPR1A
M4_TMEM163	UP	0.260965	6.62202	2.66694	0.0086371	0.132909	2.62609	CCT4
M4_TMEM163	UP	0.224596	8.048	2.65521	0.0087712	0.13379	2.62085	ZNF124
M4_TMEM163	UP	0.179348	9.15303	2.62978	0.00965955	0.139873	2.58778	HERC4
M4_TMEM163	UP	0.329372	6.85839	2.6198	0.00970029	0.139873	2.58633	ENO1
M4_TMEM163	UP	0.310356	7.56888	2.61443	0.00977538	0.139873	2.58368	STAB1
M4_TMEM163	UP	0.202654	8.9388	2.61144	0.00985905	0.139873	2.58073	ATP11A
M4_TMEM163	UP	0.180809	9.47846	2.58171	0.0107619	0.145376	2.55034	IFI16
M4_TMEM163	UP	0.429799	7.93578	2.5735	0.0109538	0.14595	2.54417	BCL6
M4_TMEM163	UP	0.147839	7.49293	2.58855	0.0109921	0.14595	2.54295	LUZP1
M4_TMEM163	UP	0.257276	7.21703	2.57132	0.0111814	0.147334	2.53698	ZHX2
M4_TMEM163	UP	0.192786	6.80767	2.56951	0.0111911	0.147334	2.53667	PTP4A2
M4_TMEM163	DOWN	-0.307739	8.33275	-4.60431	9.67787e-06	0.0150346	-4.42425	RBM25
M4_TMEM163	DOWN	-0.342136	7.1587	-4.2933	3.52318e-05	0.0238917	-4.13671	AKAP7
M4_TMEM163	DOWN	-0.376424	8.97646	-4.19775	4.41046e-05	0.0238917	-4.08485	IFNGR1
M4_TMEM163	DOWN	-0.341588	7.15947	-4.21885	4.73331e-05	0.0238917	-4.06842	SPG7
M4_TMEM163	DOWN	-0.237077	8.81057	-4.24192	5.47743e-05	0.0238917	-4.03426	BTBD9
M4_TMEM163	DOWN	-0.442714	10.9101	-4.11401	6.15172e-05	0.0238917	-4.00691	ST6GALNAC3
M4_TMEM163	DOWN	-0.573568	8.65371	-4.02943	9.18634e-05	0.0268718	-3.91114	NAALADL2
M4_TMEM163	DOWN	-0.275374	7.12578	-3.96445	0.000126446	0.0268718	-3.83328	LENG8
M4_TMEM163	DOWN	-0.294523	9.01802	-3.91978	0.000134956	0.0268718	-3.81723	TTC28
M4_TMEM163	DOWN	-0.253868	7.57788	-3.95494	0.000136875	0.0268718	-3.81375	SRSF4
M4_TMEM163	DOWN	-0.218203	10.7176	-3.83094	0.000205978	0.0318444	-3.71157	TBXAS1
M4_TMEM163	DOWN	-0.288511	6.74034	-3.72177	0.000220917	0.0318444	-3.69381	CALM1
M4_TMEM163	DOWN	-0.176886	7.45171	-3.71645	0.000225483	0.0318444	-3.68861	ZZEF1
M4_TMEM163	DOWN	-0.228568	6.76651	-3.79037	0.000255137	0.0344657	-3.65705	BTK
M4_TMEM163	DOWN	-0.223888	8.15351	-3.74257	0.000284348	0.0356897	-3.62916	MAP4K3
M4_TMEM163	DOWN	-0.318476	7.95961	-3.73279	0.000287172	0.0356897	-3.62661	BCAR3
M4_TMEM163	DOWN	-0.316695	7.08357	-3.69498	0.000307211	0.035703	-3.60914	DNAJC10
M4_TMEM163	DOWN	-0.374548	6.72556	-3.71603	0.000310261	0.035703	-3.60658	MTERF1
M4_TMEM163	DOWN	-0.256809	11.8616	-3.68457	0.000329479	0.0365603	-3.59095	MEF2A
M4_TMEM163	DOWN	-0.278199	7.68664	-3.65109	0.000382514	0.0387211	-3.55186	USP4
M4_TMEM163	DOWN	-0.287835	6.63516	-3.60892	0.000421675	0.040942	-3.52613	WASHC3
M4_TMEM163	DOWN	-0.297124	8.90324	-3.57606	0.000496814	0.0467758	-3.48247	FAR2
M4_TMEM163	DOWN	-0.36735	6.61746	-3.54699	0.000519965	0.0475157	-3.47025	ORMDL1
M4_TMEM163	DOWN	-0.248944	6.70151	-3.5893	0.00054084	0.0480111	-3.45967	LRRC28
M4_TMEM163	DOWN	-0.284942	7.46703	-3.52809	0.00058596	0.0505716	-3.43803	GPATCH2
M4_TMEM163	DOWN	-0.232946	8.15237	-3.48603	0.000666688	0.0559838	-3.40292	RGS10
M4_TMEM163	DOWN	-0.193564	8.15637	-3.47738	0.000705508	0.0576846	-3.38743	XPR1
M4_TMEM163	DOWN	-0.321431	6.83068	-3.4502	0.000765718	0.0578558	-3.3649	SRSF2
M4_TMEM163	DOWN	-0.173517	7.48684	-3.38475	0.000769978	0.0578558	-3.36337	SENP5
M4_TMEM163	DOWN	-0.205409	7.99142	-3.44145	0.000782087	0.0578558	-3.35906	FNBP4
M4_TMEM163	DOWN	-0.265032	7.71883	-3.48783	0.000820296	0.0579241	-3.34585	WDPCP
M4_TMEM163	DOWN	-0.289542	8.72138	-3.38042	0.000941017	0.0631601	-3.30759	FNIP2
M4_TMEM163	DOWN	-0.210551	6.86886	-3.3746	0.000970491	0.0631601	-3.29894	POLR2B
M4_TMEM163	DOWN	-0.258218	7.44942	-3.39035	0.000977937	0.0631601	-3.2968	NUBPL
M4_TMEM163	DOWN	-0.273437	6.66899	-3.33078	0.00110185	0.0658357	-3.26314	UTP6
M4_TMEM163	DOWN	-0.462429	8.41626	-3.27333	0.00130259	0.071363	-3.21541	ZFP36L2
M4_TMEM163	DOWN	-0.182928	7.99689	-3.29351	0.00134001	0.071363	-3.20727	DENND4C
M4_TMEM163	DOWN	-0.182573	8.12737	-3.28918	0.00135514	0.071363	-3.20404	POU2F1
M4_TMEM163	DOWN	-0.210819	7.44486	-3.2642	0.00142512	0.0724421	-3.18951	PARN
M4_TMEM163	DOWN	-0.195846	7.6761	-3.28468	0.00145246	0.0724421	-3.18402	CWF19L2
M4_TMEM163	DOWN	-0.188498	6.78483	-3.28358	0.00145995	0.0724421	-3.18253	NVL
M4_TMEM163	DOWN	-0.381828	9.4558	-3.24029	0.0014876	0.0724421	-3.17709	CD74
M4_TMEM163	DOWN	-0.157824	7.44205	-3.18991	0.00151493	0.0724421	-3.17181	CDC42BPB
M4_TMEM163	DOWN	-0.175426	8.55154	-3.26119	0.00152091	0.0724421	-3.17066	NKTR
M4_TMEM163	DOWN	-0.728285	7.12556	-3.21422	0.00156088	0.0724421	-3.16312	FOS
M4_TMEM163	DOWN	-0.292351	6.75986	-3.224	0.00158999	0.0724421	-3.15774	CNPY3
M4_TMEM163	DOWN	-0.170162	7.59136	-3.23855	0.00164783	0.0724421	-3.14731	USO1
M4_TMEM163	DOWN	-0.432865	6.7819	-3.2048	0.00165542	0.0724421	-3.14596	HGSNAT
M4_TMEM163	DOWN	-0.391514	7.45712	-3.20922	0.00169487	0.0731385	-3.13907	DPH6
M4_TMEM163	DOWN	-0.407894	8.65913	-3.19035	0.00172381	0.0733682	-3.1341	CSF2RA
M4_TMEM163	DOWN	-0.252997	9.10042	-3.19233	0.00178631	0.0741352	-3.12364	ITM2B
M4_TMEM163	DOWN	-0.176406	7.23483	-3.16773	0.0019333	0.0751433	-3.10029	SPPL2A
M4_TMEM163	DOWN	-0.274552	6.57842	-3.16295	0.00193481	0.0751433	-3.10006	PARP12
M4_TMEM163	DOWN	-0.17347	9.78212	-3.16678	0.00207206	0.0775648	-3.07971	CSF1R
M4_TMEM163	DOWN	-0.463193	7.04414	-3.10815	0.00220804	0.0801202	-3.06072	IFI44
M4_TMEM163	DOWN	-0.167685	8.88576	-3.13158	0.00221209	0.0801202	-3.06017	WDFY2
M4_TMEM163	DOWN	-0.190669	10.5065	-3.11386	0.00224651	0.0801202	-3.05555	FOXN3
M4_TMEM163	DOWN	-0.38367	6.90808	-3.09629	0.00228884	0.0801202	-3.04994	SIGLEC10
M4_TMEM163	DOWN	-0.195712	10.4826	-3.11048	0.00229504	0.0801202	-3.04913	ATP8B4
M4_TMEM163	DOWN	-0.12009	10.0795	-3.05542	0.00237075	0.0801546	-3.03937	JMJD1C
M4_TMEM163	DOWN	-0.267868	6.65859	-3.10091	0.00238423	0.0801546	-3.03766	SUCLA2
M4_TMEM163	DOWN	-0.209342	6.88991	-3.10488	0.00240992	0.0801546	-3.03443	UNC93B1
M4_TMEM163	DOWN	-0.225735	8.15089	-3.08635	0.0024639	0.0801546	-3.02774	RASA3
M4_TMEM163	DOWN	-0.333385	9.25446	-3.07492	0.00248694	0.0801546	-3.02493	MERTK
M4_TMEM163	DOWN	-0.157965	8.27865	-3.03886	0.00250241	0.0801546	-3.02305	USP25
M4_TMEM163	DOWN	-0.383934	6.92331	-3.09631	0.00256371	0.0812801	-3.01572	NR3C2
M4_TMEM163	DOWN	-0.311807	6.93986	-3.06196	0.00262812	0.0824804	-3.00819	CIRBP
M4_TMEM163	DOWN	-0.227288	7.48585	-3.06167	0.00270768	0.0834848	-2.99911	HSPBAP1
M4_TMEM163	DOWN	-0.182418	11.5264	-3.05481	0.00271386	0.0834848	-2.99842	ELMO1
M4_TMEM163	DOWN	-0.319126	8.66266	-3.03519	0.00294037	0.0886963	-2.9739	CSF3R
M4_TMEM163	DOWN	-0.181482	7.18882	-3.11148	0.00304263	0.0900329	-2.9634	DYNC1I2
M4_TMEM163	DOWN	-0.123795	8.99559	-3.02333	0.00321386	0.0918232	-2.94651	SENP6
M4_TMEM163	DOWN	-0.158388	10.6091	-3.00955	0.00335057	0.0929484	-2.9336	FCHSD2
M4_TMEM163	DOWN	-0.193356	6.99371	-2.99104	0.00340054	0.0934999	-2.929	TMEM164
M4_TMEM163	DOWN	-0.239344	11.9285	-2.97137	0.00344837	0.0939832	-2.92466	SLC1A3
M4_TMEM163	DOWN	-0.235082	8.17743	-2.96895	0.00350347	0.0946545	-2.91972	CHKA
M4_TMEM163	DOWN	-0.270001	8.39026	-2.96045	0.00357852	0.0958487	-2.91311	GPCPD1
M4_TMEM163	DOWN	-0.21008	8.46845	-2.94074	0.00381947	0.101428	-2.8927	ZNRF2
M4_TMEM163	DOWN	-0.1781	7.28741	-2.93726	0.00399088	0.103645	-2.87888	PPP3CC
M4_TMEM163	DOWN	-0.301355	7.83704	-2.92016	0.00401786	0.103645	-2.87676	AXL
M4_TMEM163	DOWN	-0.275701	7.66914	-2.92715	0.00407928	0.103888	-2.87197	DMXL2
M4_TMEM163	DOWN	-0.252205	9.49441	-2.9168	0.00416074	0.104253	-2.86571	FRMD4B
M4_TMEM163	DOWN	-0.141831	8.16209	-2.91856	0.00422824	0.104545	-2.86061	TET3
M4_TMEM163	DOWN	-0.201642	8.22144	-2.90546	0.00429695	0.104545	-2.8555	SRSF11
M4_TMEM163	DOWN	-0.164518	8.89514	-2.90645	0.00429766	0.104545	-2.85544	NCOA3
M4_TMEM163	DOWN	-0.157542	6.94657	-2.86823	0.00430696	0.104545	-2.85476	SNRK
M4_TMEM163	DOWN	-0.14244	7.80872	-2.86075	0.00440813	0.105354	-2.84738	UBE3A
M4_TMEM163	DOWN	-0.173621	8.12703	-2.90006	0.00451275	0.107031	-2.8399	AIG1
M4_TMEM163	DOWN	-0.187457	7.42953	-2.88999	0.00457263	0.10746	-2.83569	PLEKHO1
M4_TMEM163	DOWN	-0.15394	7.42106	-2.84231	0.00466677	0.107742	-2.82918	PPP3CB
M4_TMEM163	DOWN	-0.158983	7.52689	-2.87523	0.0047562	0.107742	-2.8231	EIF3A
M4_TMEM163	DOWN	-0.321439	8.75946	-2.869	0.00477027	0.107742	-2.82215	MTSS1
M4_TMEM163	DOWN	-0.174421	7.24537	-2.91036	0.00478546	0.107742	-2.82113	NUMA1
M4_TMEM163	DOWN	-0.287944	7.87504	-2.85987	0.00490052	0.109539	-2.8135	LPAR1
M4_TMEM163	DOWN	-0.171746	8.28721	-2.86532	0.00496969	0.110054	-2.80899	BOD1L1
M4_TMEM163	DOWN	-0.161821	11.2336	-2.85993	0.00499439	0.110054	-2.8074	MEF2C
M4_TMEM163	DOWN	-0.247294	9.31915	-2.84115	0.00512341	0.111546	-2.79917	EML4
M4_TMEM163	DOWN	-0.154698	8.89152	-2.86017	0.00516077	0.111546	-2.79682	SON
M4_TMEM163	DOWN	-0.224279	10.0929	-2.83911	0.00523154	0.111546	-2.79242	ABCC4
M4_TMEM163	DOWN	-0.153924	7.36129	-2.80433	0.00524356	0.111546	-2.79168	NPTN
M4_TMEM163	DOWN	-0.243162	8.18753	-2.83059	0.0052808	0.111546	-2.78939	GSAP
M4_TMEM163	DOWN	-0.264834	6.59729	-2.8587	0.00531741	0.111546	-2.78715	ZNF532
M4_TMEM163	DOWN	-0.259197	7.6976	-2.82757	0.0053317	0.111546	-2.78628	RAP1GAP2
M4_TMEM163	DOWN	-0.341045	7.82493	-2.82281	0.00534942	0.111546	-2.7852	HERPUD1
M4_TMEM163	DOWN	-0.121617	8.77485	-2.85685	0.00549101	0.112518	-2.77672	MAPKAP1
M4_TMEM163	DOWN	-0.167655	8.07419	-2.8226	0.00558607	0.112518	-2.77114	FEZ2
M4_TMEM163	DOWN	-0.193963	8.64109	-2.80094	0.00571055	0.112604	-2.76395	FGD2
M4_TMEM163	DOWN	-0.147428	7.10991	-2.77536	0.00572622	0.112604	-2.76306	NDUFS4
M4_TMEM163	DOWN	-0.144794	9.18003	-2.81539	0.00578915	0.113125	-2.75949	JAK2
M4_TMEM163	DOWN	-0.339872	8.08728	-2.80856	0.00584176	0.11344	-2.75653	OSBPL1A
M4_TMEM163	DOWN	-0.168327	9.46307	-2.7935	0.00604235	0.115886	-2.74547	PIK3R1
M4_TMEM163	DOWN	-0.394794	8.68228	-2.77626	0.00610047	0.116283	-2.74233	NHSL1
M4_TMEM163	DOWN	-0.248689	7.09648	-2.7906	0.00619218	0.116469	-2.73743	GNPTAB
M4_TMEM163	DOWN	-0.276038	7.94958	-2.77482	0.00625873	0.116469	-2.73391	HTRA1
M4_TMEM163	DOWN	-0.19259	10.419	-2.77421	0.00632286	0.116469	-2.73055	ANKRD44
M4_TMEM163	DOWN	-0.152454	8.25513	-2.77471	0.00635043	0.116469	-2.72912	SFPQ
M4_TMEM163	DOWN	-0.270296	6.93803	-2.76599	0.00640876	0.116469	-2.7261	ARMCX4
M4_TMEM163	DOWN	-0.178123	8.44837	-2.77205	0.00640892	0.116469	-2.72609	UBL3
M4_TMEM163	DOWN	-0.135991	7.6618	-2.83103	0.00643259	0.116469	-2.72487	PPIG
M4_TMEM163	DOWN	-0.393554	8.02296	-2.76014	0.00646848	0.116469	-2.72304	HLA-DRA
M4_TMEM163	DOWN	-0.255474	7.24263	-2.79296	0.00650411	0.116469	-2.72122	MAPK8
M4_TMEM163	DOWN	-0.508233	7.19246	-2.77203	0.00659692	0.116469	-2.71654	PDE4D
M4_TMEM163	DOWN	-0.119425	8.12154	-2.72816	0.00659896	0.116469	-2.71643	HECTD1
M4_TMEM163	DOWN	-0.193904	8.18206	-2.75277	0.00667783	0.116469	-2.7125	DIP2A
M4_TMEM163	DOWN	-0.195267	8.10284	-2.75214	0.00668711	0.116469	-2.71204	FUS
M4_TMEM163	DOWN	-0.174564	7.72871	-2.76195	0.00670999	0.116469	-2.7109	MSH3
M4_TMEM163	DOWN	-0.193228	7.5898	-2.73238	0.00721934	0.123925	-2.68655	SECISBP2
M4_TMEM163	DOWN	-0.210442	7.09323	-2.71504	0.0075735	0.125801	-2.67052	RUBCN
M4_TMEM163	DOWN	-0.227461	9.26014	-2.70595	0.00759322	0.125801	-2.66964	IL6ST
M4_TMEM163	DOWN	-0.259053	11.2737	-2.70036	0.00761727	0.125801	-2.66858	SFMBT2
M4_TMEM163	DOWN	-0.172118	6.80785	-2.7083	0.00780869	0.126259	-2.66023	TMED10
M4_TMEM163	DOWN	-0.20364	9.10045	-2.70511	0.00782074	0.126259	-2.65971	SUMF1
M4_TMEM163	DOWN	-0.264977	6.70783	-2.69577	0.00787672	0.126259	-2.65731	FGL2
M4_TMEM163	DOWN	-0.241381	7.78236	-2.69456	0.00796338	0.126883	-2.65362	HLA-E
M4_TMEM163	DOWN	-0.13525	7.95909	-2.70009	0.00824142	0.130401	-2.64202	TAX1BP1
M4_TMEM163	DOWN	-0.161925	6.67455	-2.64108	0.00852967	0.132909	-2.63035	PDCD10
M4_TMEM163	DOWN	-0.206599	9.16651	-2.66683	0.00864099	0.132909	-2.62594	ENTPD1
M4_TMEM163	DOWN	-0.143955	7.42539	-2.63095	0.00878444	0.13379	-2.62033	XPO4
M4_TMEM163	DOWN	-0.176053	8.50871	-2.67025	0.00884371	0.134036	-2.61804	HNRNPDL
M4_TMEM163	DOWN	-0.352524	6.57062	-2.6807	0.0088871	0.13404	-2.61637	DIP2C
M4_TMEM163	DOWN	-0.212117	8.56477	-2.65174	0.00895859	0.134395	-2.61363	IL13RA1
M4_TMEM163	DOWN	-0.240968	7.93761	-2.65331	0.00902211	0.134395	-2.61122	PLD1
M4_TMEM163	DOWN	-0.20457	7.73808	-2.651	0.00904039	0.134395	-2.61052	PMS1
M4_TMEM163	DOWN	-0.263676	6.71653	-2.6446	0.009151	0.135391	-2.60636	CUEDC1
M4_TMEM163	DOWN	-0.12271	7.57752	-2.60819	0.00938187	0.138149	-2.59782	PPP4R3B
M4_TMEM163	DOWN	-0.168146	7.29262	-2.63801	0.00947631	0.138882	-2.59437	SEC22A
M4_TMEM163	DOWN	-0.194133	7.74813	-2.63826	0.00961519	0.139873	-2.58937	GCC2
M4_TMEM163	DOWN	-0.148081	9.44405	-2.59302	0.00979975	0.139873	-2.58282	CAMK2D
M4_TMEM163	DOWN	-0.487213	6.90645	-2.61391	0.00985135	0.139873	-2.581	ID2
M4_TMEM163	DOWN	-0.3346	8.76624	-2.60741	0.00994069	0.140099	-2.57789	A2M
M4_TMEM163	DOWN	-0.151739	11.4511	-2.61529	0.00996517	0.140099	-2.57704	EPB41L2
M4_TMEM163	DOWN	-0.222726	6.86795	-2.61719	0.0100278	0.140198	-2.57487	MNAT1
M4_TMEM163	DOWN	-0.178163	7.10727	-2.62779	0.0100625	0.140198	-2.57367	REPS1
M4_TMEM163	DOWN	-0.223894	8.67916	-2.60962	0.0103002	0.142869	-2.56559	BCAS3
M4_TMEM163	DOWN	-0.179203	12.0515	-2.60193	0.0103739	0.143252	-2.56311	ARHGAP24
M4_TMEM163	DOWN	-0.130455	7.63216	-2.5706	0.0104481	0.143638	-2.56063	SMG6
M4_TMEM163	DOWN	-0.168163	8.24079	-2.59666	0.0106331	0.145376	-2.55453	RAC1
M4_TMEM163	DOWN	-0.272313	9.26785	-2.5917	0.0107012	0.145376	-2.55231	LRRK1
M4_TMEM163	DOWN	-0.355999	7.45346	-2.58377	0.0108005	0.145376	-2.54909	ZFP36
M4_TMEM163	DOWN	-0.280356	6.5589	-2.61666	0.0108084	0.145376	-2.54883	CLSTN1
M4_TMEM163	DOWN	-0.195646	6.76508	-2.59853	0.0109081	0.14595	-2.54563	SPAST
M4_TMEM163	DOWN	-0.269141	6.74626	-2.57505	0.0114331	0.149884	-2.52918	TMEM259
M2_HSP90AA1	UP	0.589929	8.34292	5.70811	3.94063e-08	6.95916e-05	5.49349	ZBTB1
M2_HSP90AA1	UP	0.672932	9.2406	4.96777	1.49359e-06	0.00083502	4.81209	NEDD4L
M2_HSP90AA1	UP	0.342405	8.33735	4.91957	2.00405e-06	0.00083502	4.75302	CLEC16A
M2_HSP90AA1	UP	0.581918	9.24329	4.5106	1.13108e-05	0.00213493	4.39047	MBNL2
M2_HSP90AA1	UP	0.273536	10.1657	4.47751	1.2089e-05	0.00213493	4.37598	CMIP
M2_HSP90AA1	UP	0.243894	9.67911	4.45452	1.39837e-05	0.00224502	4.34412	ANKRD17
M2_HSP90AA1	UP	0.271047	9.91745	4.34662	2.05734e-05	0.00282781	4.25858	RB1
M2_HSP90AA1	UP	0.987501	7.15065	4.33935	2.24175e-05	0.00282781	4.23934	NEK10
M2_HSP90AA1	UP	0.322463	9.17152	4.28327	2.87753e-05	0.00338781	4.18295	BBX
M2_HSP90AA1	UP	0.274414	10.7739	4.2581	3.48901e-05	0.003851	4.13895	TBC1D5
M2_HSP90AA1	UP	0.397949	8.41974	4.09204	6.00008e-05	0.00588674	4.01281	SYT17
M2_HSP90AA1	UP	0.365434	8.48123	4.07333	6.86736e-05	0.00634186	3.98084	CUL1
M2_HSP90AA1	UP	0.464926	8.32739	4.05312	7.18217e-05	0.00634186	3.97017	ZNF124
M2_HSP90AA1	UP	0.42642	8.36584	4.01492	8.49917e-05	0.0071474	3.92987	NFKB1
M2_HSP90AA1	UP	0.367881	9.78578	3.95863	0.00010472	0.00806649	3.87939	SSBP2
M2_HSP90AA1	UP	0.538271	8.33648	3.95648	0.000105056	0.00806649	3.87861	PHACTR2
M2_HSP90AA1	UP	0.367642	8.73607	3.86311	0.000158032	0.0111634	3.7781	PTK2
M2_HSP90AA1	UP	0.232893	9.83993	3.80725	0.000190432	0.0116836	3.73138	MBP
M2_HSP90AA1	UP	0.326607	9.68548	3.78784	0.000197443	0.0116836	3.72227	ZNF292
M2_HSP90AA1	UP	0.544653	8.39555	3.78333	0.000203459	0.0116836	3.71468	MIB1
M2_HSP90AA1	UP	0.30336	9.77871	3.77941	0.000205092	0.0116836	3.71266	AFF1
M2_HSP90AA1	UP	0.28881	8.08825	3.78351	0.000227794	0.0121904	3.68601	PIK3CA
M2_HSP90AA1	UP	0.297557	8.05636	3.72294	0.000252131	0.0129817	3.66009	FBXO42
M2_HSP90AA1	UP	0.763424	7.76891	3.66652	0.000309072	0.0144093	3.60757	SESN3
M2_HSP90AA1	UP	0.313662	7.82914	3.67186	0.000310052	0.0144093	3.60675	YPEL2
M2_HSP90AA1	UP	0.4632	8.68025	3.66667	0.000319587	0.0144715	3.59888	KANSL1L
M2_HSP90AA1	UP	0.455047	9.70301	3.64134	0.000342633	0.0151272	3.58073	CTTNBP2
M2_HSP90AA1	UP	0.413274	7.97077	3.62839	0.00035263	0.0151889	3.57321	COTL1
M2_HSP90AA1	UP	0.344637	8.00996	3.61328	0.000417286	0.0161071	3.5289	AEBP2
M2_HSP90AA1	UP	0.563308	8.75651	3.58569	0.000419551	0.0161071	3.52747	ABHD3
M2_HSP90AA1	UP	0.248602	11.5396	3.55908	0.000460995	0.0164922	3.50245	ITPR2
M2_HSP90AA1	UP	0.456518	8.3481	3.55717	0.000466903	0.0164922	3.49906	RUBCNL
M2_HSP90AA1	UP	0.26662	8.98684	3.54959	0.00046993	0.0164922	3.49734	NCOR2
M2_HSP90AA1	UP	0.201551	9.48368	3.54396	0.000478204	0.0164922	3.49268	ITSN2
M2_HSP90AA1	UP	0.505121	9.01632	3.51681	0.000536828	0.0169272	3.46167	DNAJB6
M2_HSP90AA1	UP	0.290498	8.42664	3.50643	0.000554262	0.0169272	3.45306	P2RX7
M2_HSP90AA1	UP	0.446563	8.10528	3.5067	0.000555934	0.0169272	3.45225	BANP
M2_HSP90AA1	UP	0.311755	9.07311	3.48716	0.000609279	0.0179331	3.42745	NFAT5
M2_HSP90AA1	UP	0.617687	9.3233	3.45793	0.000664093	0.0186157	3.40399	CPED1
M2_HSP90AA1	UP	0.377476	8.98839	3.43958	0.000695425	0.0188942	3.39138	TENM4
M2_HSP90AA1	UP	0.230943	9.48186	3.4258	0.000751091	0.0195063	3.37022	PACS1
M2_HSP90AA1	UP	0.360086	9.60058	3.39329	0.000828114	0.0200859	3.34322	HERC4
M2_HSP90AA1	UP	0.488089	8.9319	3.39221	0.000830926	0.0200859	3.34228	BNIP3L
M2_HSP90AA1	UP	0.50651	8.82089	3.39119	0.000831586	0.0200859	3.34206	SPECC1
M2_HSP90AA1	UP	0.163684	9.64651	3.35863	0.000841653	0.0200859	3.33872	NCOA1
M2_HSP90AA1	UP	0.186333	8.63919	3.37394	0.000882341	0.0207654	3.32558	HMBOX1
M2_HSP90AA1	UP	0.173042	9.21417	3.34166	0.00089364	0.0207654	3.32203	DYM
M2_HSP90AA1	UP	0.544615	7.43338	3.34203	0.000985361	0.0225917	3.29467	JAK3
M2_HSP90AA1	UP	0.372962	7.93746	3.33805	0.00101653	0.0225917	3.28591	PDXK
M2_HSP90AA1	UP	0.495034	8.04356	3.32938	0.00102341	0.0225917	3.28401	ELOVL5
M2_HSP90AA1	UP	0.228386	9.12943	3.31583	0.00107145	0.0230753	3.27106	SMARCA2
M2_HSP90AA1	UP	0.532991	8.46381	3.30096	0.00113894	0.0240856	3.25375	ZC3HAV1
M2_HSP90AA1	UP	0.511902	7.67986	3.29739	0.00114563	0.0240856	3.25208	LAP3
M2_HSP90AA1	UP	0.433583	7.77308	3.28564	0.001195	0.0241844	3.24007	LY96
M2_HSP90AA1	UP	0.184582	9.54488	3.2807	0.00120871	0.0241844	3.23682	KMT2E
M2_HSP90AA1	UP	0.229754	9.69233	3.27618	0.00123137	0.0241844	3.23151	ANKS1A
M2_HSP90AA1	UP	0.210064	11.0543	3.24802	0.00123834	0.0241844	3.2299	FHIT
M2_HSP90AA1	UP	0.351365	8.93561	3.27015	0.0012673	0.0241844	3.22328	CHST15
M2_HSP90AA1	UP	0.542413	8.33368	3.26304	0.00129764	0.0242294	3.2165	SNAP23
M2_HSP90AA1	UP	0.226702	8.45034	3.25755	0.00134774	0.0247929	3.20561	WWC2
M2_HSP90AA1	UP	0.26399	8.93437	3.21097	0.00154656	0.0270419	3.1658	SOS1
M2_HSP90AA1	UP	0.230826	9.29979	3.19274	0.00161751	0.0275257	3.15273	TET2
M2_HSP90AA1	UP	0.293715	10.0113	3.19564	0.00162099	0.0275257	3.1521	PTPRE
M2_HSP90AA1	UP	0.458751	9.62615	3.18941	0.0016451	0.0276691	3.14779	ATP2C1
M2_HSP90AA1	UP	0.210673	9.86445	3.17177	0.0017821	0.0294131	3.12433	MKLN1
M2_HSP90AA1	UP	0.270803	9.08308	3.15772	0.00184893	0.0294171	3.11348	HP1BP3
M2_HSP90AA1	UP	0.361985	8.22889	3.16165	0.0018518	0.0294171	3.11303	SLC38A2
M2_HSP90AA1	UP	0.272801	8.20022	3.1621	0.0018704	0.0294171	3.11007	UBE2H
M2_HSP90AA1	UP	0.69211	7.90869	3.14171	0.00192479	0.0298173	3.1016	CHORDC1
M2_HSP90AA1	UP	0.573368	10.0818	3.12603	0.00202726	0.0306707	3.08621	P4HA1
M2_HSP90AA1	UP	0.269481	7.84497	3.11184	0.00213522	0.0316874	3.07075	PCF11
M2_HSP90AA1	UP	0.347957	9.06043	3.09829	0.0022346	0.0323468	3.05714	SNCA
M2_HSP90AA1	UP	0.314769	8.06968	3.08779	0.00231495	0.0326481	3.04654	BRWD3
M2_HSP90AA1	UP	0.197072	9.60059	3.0868	0.00235603	0.0326481	3.04124	MBD5
M2_HSP90AA1	UP	0.364479	8.35195	3.07742	0.00236634	0.0326481	3.03993	ERGIC1
M2_HSP90AA1	UP	0.198581	9.36257	3.06615	0.00246441	0.0334781	3.02768	WNK1
M2_HSP90AA1	UP	0.174948	9.09337	3.03515	0.00267706	0.0352812	3.00258	CDC42SE2
M2_HSP90AA1	UP	0.161547	9.57971	3.02947	0.00274015	0.0354778	2.99548	WAC
M2_HSP90AA1	UP	0.446351	7.83119	3.03065	0.00274809	0.0354778	2.9946	NAA16
M2_HSP90AA1	UP	0.263056	7.96727	3.04567	0.00275224	0.0354778	2.99413	STXBP3
M2_HSP90AA1	UP	0.189267	8.22413	3.03275	0.00278575	0.0356495	2.99044	WDR26
M2_HSP90AA1	UP	0.304956	7.79793	3.02803	0.00283249	0.0359869	2.98536	RRBP1
M2_HSP90AA1	UP	0.209561	8.15831	3.00545	0.00300944	0.0376927	2.96677	CYB5R4
M2_HSP90AA1	UP	0.228353	8.89295	2.98555	0.00314064	0.0387408	2.95363	EPB41
M2_HSP90AA1	UP	0.31309	8.05992	2.98954	0.00318809	0.0388234	2.94899	AMPD3
M2_HSP90AA1	UP	0.184874	8.3478	2.98781	0.00322521	0.0388234	2.94542	HOOK3
M2_HSP90AA1	UP	0.139781	9.67267	2.95778	0.00324183	0.0388234	2.94383	ASH1L
M2_HSP90AA1	UP	0.190378	10.4519	2.97519	0.00327259	0.0388234	2.9409	DIAPH2
M2_HSP90AA1	UP	0.334868	8.61908	2.97763	0.00327559	0.0388234	2.94062	NRIP1
M2_HSP90AA1	UP	0.574991	8.81731	2.94591	0.00357926	0.0421398	2.91304	PTGES3
M2_HSP90AA1	UP	0.228987	9.07694	2.94081	0.00364366	0.0423335	2.90747	NUFIP2
M2_HSP90AA1	UP	0.507882	8.29851	2.92434	0.00384062	0.0440425	2.89096	PGK1
M2_HSP90AA1	UP	0.394237	7.69567	2.91082	0.00400186	0.0449657	2.87801	LIMD1
M2_HSP90AA1	UP	0.401338	9.16854	2.90334	0.00409676	0.0449657	2.87061	MS4A6A
M2_HSP90AA1	UP	0.430017	8.24842	2.90345	0.00411761	0.0449657	2.86901	CERS6
M2_HSP90AA1	UP	0.338842	8.98751	2.9008	0.00412483	0.0449657	2.86845	GPBP1
M2_HSP90AA1	UP	0.41476	9.86922	2.85634	0.00471835	0.0491411	2.82566	FAM13A
M2_HSP90AA1	UP	0.456203	9.74654	2.85695	0.00475663	0.0491411	2.82307	FOXP2
M2_HSP90AA1	UP	0.190794	8.35641	2.85903	0.00480673	0.0491411	2.81971	FNBP1L
M2_HSP90AA1	UP	0.197188	8.36673	2.85263	0.00483775	0.0491411	2.81764	ANP32A
M2_HSP90AA1	UP	0.241931	8.86941	2.84435	0.0048818	0.0491411	2.81473	SKIL
M2_HSP90AA1	UP	0.146409	9.76618	2.84824	0.00492998	0.0491883	2.81157	ZNF638
M2_HSP90AA1	UP	0.255504	8.32558	2.83311	0.00516665	0.0502446	2.79646	BMPR1A
M2_HSP90AA1	UP	0.217067	7.97222	2.82792	0.00517268	0.0502446	2.79608	SPOPL
M2_HSP90AA1	UP	0.176858	8.94707	2.82307	0.00520655	0.0502446	2.79397	PDS5A
M2_HSP90AA1	UP	0.263838	8.29507	2.82523	0.00525977	0.0504824	2.79068	INTS6
M2_HSP90AA1	UP	0.270321	9.19882	2.81511	0.00531423	0.0507294	2.78734	NFATC2
M2_HSP90AA1	UP	0.177661	9.30932	2.81242	0.00539758	0.0509739	2.7823	CHD7
M2_HSP90AA1	UP	0.269127	8.04098	2.80984	0.00543325	0.0510379	2.78016	STK38L
M2_HSP90AA1	UP	0.182751	9.31448	2.80796	0.0054968	0.0512909	2.77638	KDM4C
M2_HSP90AA1	UP	0.191643	9.07384	2.80295	0.00552377	0.0512909	2.77479	PLCG2
M2_HSP90AA1	UP	0.248629	8.79339	2.80494	0.00554732	0.0512909	2.7734	SRPK2
M2_HSP90AA1	UP	0.213803	10.9126	2.79948	0.00559023	0.0514185	2.7709	SLC9A9
M2_HSP90AA1	UP	0.203857	9.78094	2.79728	0.00566729	0.0518572	2.76643	TAOK3
M2_HSP90AA1	UP	0.248358	9.52018	2.79079	0.00577938	0.0526025	2.76004	PHF21A
M2_HSP90AA1	UP	0.266593	8.49536	2.78994	0.0058381	0.0526025	2.75674	PAPOLA
M2_HSP90AA1	UP	0.187437	8.32783	2.77979	0.00597129	0.0528609	2.74935	MIA2
M2_HSP90AA1	UP	0.207435	10.6863	2.7769	0.00598651	0.0528609	2.74852	DISC1
M2_HSP90AA1	UP	0.305422	7.73427	2.77503	0.00608285	0.0529178	2.74328	TMIGD3
M2_HSP90AA1	UP	0.141394	9.22444	2.7463	0.00623937	0.0536797	2.73493	ZNF148
M2_HSP90AA1	UP	0.359531	8.3239	2.76058	0.00626162	0.0536797	2.73376	LAT2
M2_HSP90AA1	UP	0.252285	8.058	2.74912	0.00665793	0.0553036	2.71349	STAU2
M2_HSP90AA1	UP	0.182384	9.02041	2.74466	0.00668273	0.0553036	2.71225	MARK3
M2_HSP90AA1	UP	0.154529	9.82503	2.74052	0.00673288	0.0553036	2.70978	N4BP2L2
M2_HSP90AA1	UP	0.24419	7.77457	2.73197	0.0068829	0.0555098	2.70246	NBDY
M2_HSP90AA1	UP	0.369672	7.99938	2.73027	0.00688372	0.0555098	2.70242	RALGPS2
M2_HSP90AA1	UP	0.374371	7.80528	2.72669	0.00697067	0.0559555	2.69824	TNFSF13B
M2_HSP90AA1	UP	0.217089	9.14094	2.72477	0.00700282	0.0559592	2.69671	CFLAR
M2_HSP90AA1	UP	0.220842	8.34467	2.72589	0.00706524	0.0562036	2.69375	MPZL1
M2_HSP90AA1	UP	0.555623	7.62646	2.70035	0.00751298	0.0589685	2.67321	DNAJA1
M2_HSP90AA1	UP	0.189126	8.29385	2.67136	0.00812676	0.0623994	2.64676	SNX1
M2_HSP90AA1	UP	0.272379	7.89014	2.66312	0.00837026	0.063715	2.63676	KHDRBS1
M2_HSP90AA1	UP	0.221836	7.86164	2.65183	0.00877377	0.0664132	2.62075	IWS1
M2_HSP90AA1	UP	0.272992	9.28166	2.63194	0.00918623	0.0690336	2.60504	HNRNPU
M2_HSP90AA1	UP	0.183568	8.80717	2.59696	0.0101459	0.0749695	2.57082	CHD2
M2_HSP90AA1	UP	0.178888	8.03291	2.60269	0.0102326	0.0752951	2.56787	MBTD1
M2_HSP90AA1	UP	0.204176	8.16323	2.59164	0.0103197	0.0755978	2.56493	CNOT6L
M2_HSP90AA1	UP	0.294233	8.40128	2.5912	0.0103594	0.0755978	2.5636	ANAPC16
M2_HSP90AA1	UP	0.220164	9.76472	2.58635	0.0104527	0.0759649	2.56048	CCNH
M2_HSP90AA1	UP	0.195464	8.03582	2.57202	0.0109044	0.0782809	2.54575	ZNF654
M2_HSP90AA1	UP	0.152992	10.3067	2.56559	0.0110297	0.078497	2.54176	ATM
M2_HSP90AA1	UP	0.161461	9.32645	2.56141	0.0111116	0.078497	2.53917	WIPF1
M2_HSP90AA1	UP	0.137694	8.84483	2.55992	0.0111537	0.078497	2.53785	CREBBP
M2_HSP90AA1	UP	0.243658	9.16877	2.56093	0.0112261	0.0786716	2.53558	USP6NL
M2_HSP90AA1	UP	0.23538	7.93235	2.56495	0.0113471	0.0792054	2.53182	TIAM2
M2_HSP90AA1	UP	0.27436	8.28672	2.54781	0.0116314	0.0805351	2.52313	TRAF3
M2_HSP90AA1	UP	0.192748	7.97133	2.5515	0.0116926	0.0805351	2.52129	PPP1R12B
M2_HSP90AA1	UP	0.142813	8.65501	2.53631	0.0118948	0.0805351	2.51525	NRDC
M2_HSP90AA1	UP	0.147802	8.42627	2.52089	0.0120084	0.0805351	2.5119	BTBD7
M2_HSP90AA1	UP	0.194056	8.48814	2.53409	0.0120264	0.0805351	2.51137	GMDS
M2_HSP90AA1	UP	0.197968	9.14259	2.53422	0.0121666	0.0805701	2.50727	PARP8
M2_HSP90AA1	UP	0.238325	9.15042	2.52941	0.0122923	0.0810005	2.50364	GLS
M2_HSP90AA1	UP	0.189203	8.15384	2.51973	0.0126643	0.083142	2.49307	ARID4A
M2_HSP90AA1	UP	0.239486	8.2363	2.50457	0.0132394	0.0862762	2.47726	ACBD6
M2_HSP90AA1	UP	0.187137	8.17292	2.4916	0.013495	0.0870638	2.47043	BAZ1A
M2_HSP90AA1	UP	0.195739	10.2615	2.49106	0.0137475	0.0880169	2.46379	DDX5
M2_HSP90AA1	UP	0.273986	8.70075	2.48274	0.0139607	0.0886854	2.45827	MACROD2
M2_HSP90AA1	UP	0.171281	9.89857	2.47874	0.0140384	0.0888595	2.45628	DENND1A
M2_HSP90AA1	UP	0.277793	8.70108	2.47832	0.0141113	0.0889278	2.45442	KDM4B
M2_HSP90AA1	UP	0.212031	8.89188	2.47509	0.0141499	0.0889278	2.45344	MVB12B
M2_HSP90AA1	UP	0.129645	9.74531	2.47092	0.014263	0.0893205	2.45057	VTI1A
M2_HSP90AA1	UP	0.209171	9.42973	2.46471	0.0144486	0.0899179	2.44591	TGFBR2
M2_HSP90AA1	UP	0.352041	7.58419	2.46439	0.0145567	0.0902006	2.44322	PDK1
M2_HSP90AA1	UP	0.211372	7.82443	2.4556	0.0149729	0.0920641	2.43303	RSRC2
M2_HSP90AA1	UP	0.408982	7.34488	2.45124	0.0151846	0.092469	2.42795	SEM1
M2_HSP90AA1	UP	0.155671	9.60857	2.4273	0.016124	0.0967803	2.4061	NCOA2
M2_HSP90AA1	UP	0.196879	8.6422	2.42852	0.0161666	0.0967803	2.40513	UBR2
M2_HSP90AA1	UP	0.280821	9.30789	2.42068	0.0163415	0.0971685	2.4012	RASSF8
M2_HSP90AA1	UP	0.174608	8.73578	2.42158	0.0164599	0.0972178	2.39856	PDS5B
M2_HSP90AA1	UP	0.134072	10.2924	2.40436	0.017059	0.0989345	2.38543	ARID1B
M2_HSP90AA1	UP	0.178139	8.93177	2.40677	0.0171433	0.0989379	2.38362	IFNGR2
M2_HSP90AA1	UP	0.257427	9.88731	2.4031	0.0172168	0.0990385	2.38205	TCF4
M2_HSP90AA1	UP	0.240653	8.15666	2.39506	0.0178032	0.101749	2.36969	ARAP2
M2_HSP90AA1	UP	0.132095	8.48197	2.38268	0.0182477	0.103304	2.36055	CNOT4
M2_HSP90AA1	UP	0.188602	8.67981	2.3794	0.0182508	0.103304	2.36049	CMTM7
M2_HSP90AA1	UP	0.160703	8.63802	2.37506	0.0184638	0.104176	2.35618	RNF145
M2_HSP90AA1	UP	0.193423	8.80585	2.37553	0.0185594	0.104382	2.35426	CAMKMT
M2_HSP90AA1	UP	0.203238	9.41098	2.36874	0.0187984	0.105057	2.3495	NFIA
M2_HSP90AA1	UP	0.169378	8.07852	2.35851	0.0192791	0.107066	2.34009	ARHGEF11
M2_HSP90AA1	UP	0.482905	8.10586	2.35202	0.0196612	0.108041	2.33275	HIBCH
M2_HSP90AA1	UP	0.242935	8.3776	2.34948	0.0198044	0.108041	2.33003	MYOF
M2_HSP90AA1	UP	0.251202	9.01208	2.34885	0.0198463	0.108041	2.32924	GNAS
M2_HSP90AA1	UP	0.19946	8.35104	2.34372	0.0200622	0.108041	2.32518	IL10RA
M2_HSP90AA1	UP	0.288791	10.1867	2.34659	0.0200665	0.108041	2.3251	HS3ST4
M2_HSP90AA1	UP	0.139426	11.2138	2.34307	0.0203677	0.108998	2.31951	MBNL1
M2_HSP90AA1	UP	0.208798	10.8965	2.32471	0.0210695	0.111403	2.30674	RUNX1
M2_HSP90AA1	UP	0.153888	8.64569	2.31449	0.0215421	0.112888	2.29835	TRPC4AP
M2_HSP90AA1	UP	0.255559	7.79026	2.30031	0.0224395	0.116211	2.28285	EFCAB13
M2_HSP90AA1	UP	0.144552	8.91995	2.29959	0.022509	0.116231	2.28167	TMEM131
M2_HSP90AA1	UP	0.162952	9.22281	2.29414	0.0230153	0.117812	2.27318	RALGAPA2
M2_HSP90AA1	UP	0.157965	8.48128	2.28029	0.023599	0.120195	2.2636	HIPK3
M2_HSP90AA1	UP	0.120812	8.4104	2.26153	0.0241453	0.122179	2.25481	GPBP1L1
M2_HSP90AA1	UP	0.240356	7.74497	2.25962	0.024884	0.124393	2.2432	PARP9
M2_HSP90AA1	UP	0.194425	9.01889	2.25918	0.0250055	0.124393	2.24132	KIF16B
M2_HSP90AA1	UP	0.232647	8.14139	2.25933	0.025298	0.125495	2.23682	AHCYL2
M2_HSP90AA1	UP	0.192192	8.15766	2.24811	0.0257207	0.126531	2.2304	MCPH1
M2_HSP90AA1	UP	0.161349	8.05504	2.24666	0.0257837	0.126531	2.22945	SIK2
M2_HSP90AA1	UP	0.151868	9.31249	2.24857	0.0257933	0.126531	2.22931	CLASP1
M2_HSP90AA1	UP	0.124922	8.6063	2.23335	0.0259573	0.126982	2.22685	RSF1
M2_HSP90AA1	UP	0.201807	9.1778	2.22931	0.0270194	0.131088	2.21124	UBE2D3
M2_HSP90AA1	UP	0.132754	8.19772	2.21599	0.0278587	0.133691	2.19927	FUBP1
M2_HSP90AA1	UP	0.222161	8.43905	2.20466	0.0285705	0.135999	2.18936	ARHGAP31
M2_HSP90AA1	UP	0.330567	7.39706	2.20264	0.0287755	0.136606	2.18655	STAB1
M2_HSP90AA1	UP	0.229665	7.88661	2.20721	0.0289381	0.136643	2.18433	LARGE1
M2_HSP90AA1	UP	0.212978	8.4591	2.19379	0.0293745	0.137397	2.17842	ZNF106
M2_HSP90AA1	UP	0.11066	8.5381	2.18049	0.0302906	0.140034	2.16627	EP300
M2_HSP90AA1	UP	0.214044	8.01097	2.17764	0.030649	0.141321	2.1616	HECTD2
M2_HSP90AA1	UP	0.201766	8.42293	2.17108	0.0310212	0.142295	2.1568	MORC3
M2_HSP90AA1	UP	0.228767	7.70685	2.16973	0.0312278	0.142871	2.15416	AIDA
M2_HSP90AA1	UP	0.1873	8.17241	2.15872	0.0320686	0.146339	2.14355	MAPK14
M2_HSP90AA1	UP	0.192354	7.82902	2.15537	0.0323579	0.147278	2.13996	LARP4
M2_HSP90AA1	UP	0.307562	7.69134	2.15296	0.0324866	0.147348	2.13837	SNX3
M2_HSP90AA1	UP	0.12006	9.52206	2.14867	0.0327805	0.148057	2.13476	ELF1
M2_HSP90AA1	UP	0.176541	8.0882	2.14862	0.0328725	0.148094	2.13364	CCDC50
M2_HSP90AA1	UP	0.25193	7.65941	2.15031	0.0332269	0.148788	2.12933	PITPNC1
M2_HSP90AA1	UP	0.528289	7.11765	2.14268	0.0333338	0.148788	2.12804	THRB
M2_HSP90AA1	UP	0.131548	9.40505	2.13796	0.0335475	0.149003	2.12547	CTBP2
M2_HSP90AA1	DOWN	-0.3633	8.93873	-4.89259	2.1966e-06	0.00083502	-4.73444	BTBD9
M2_HSP90AA1	DOWN	-0.435129	7.91428	-4.91133	2.36416e-06	0.00083502	-4.71951	USP4
M2_HSP90AA1	DOWN	-0.731607	8.8317	-4.8258	2.87357e-06	0.000845786	-4.67966	NAALADL2
M2_HSP90AA1	DOWN	-0.40542	8.6252	-4.52361	1.0539e-05	0.00213493	-4.40581	GPCPD1
M2_HSP90AA1	DOWN	-0.444668	8.65815	-4.54128	1.06121e-05	0.00213493	-4.40431	OSBPL1A
M2_HSP90AA1	DOWN	-0.329855	8.51985	-4.35785	2.22729e-05	0.00282781	-4.2408	SRSF11
M2_HSP90AA1	DOWN	-0.342685	8.29428	-4.13963	5.53806e-05	0.00575307	-4.03168	SNRNP70
M2_HSP90AA1	DOWN	-0.396957	8.85255	-3.89671	0.000139157	0.0102397	-3.80966	CSF3R
M2_HSP90AA1	DOWN	-0.397965	9.78647	-3.8262	0.000180339	0.0116836	-3.74508	FRMD4B
M2_HSP90AA1	DOWN	-0.478755	7.77157	-3.89611	0.00018882	0.0116836	-3.73352	CTNNA3
M2_HSP90AA1	DOWN	-0.33833	12.0096	-3.76085	0.000224773	0.0121904	-3.68941	SLC1A3
M2_HSP90AA1	DOWN	-0.411567	8.89812	-3.72574	0.000257282	0.0129817	-3.6549	ITGAX
M2_HSP90AA1	DOWN	-0.560343	7.59192	-3.74346	0.000269701	0.0132303	-3.64279	CADM1
M2_HSP90AA1	DOWN	-0.355813	8.87008	-3.61623	0.000374719	0.015756	-3.55728	GPD2
M2_HSP90AA1	DOWN	-0.298679	8.17505	-3.60633	0.000408812	0.0161071	-3.53433	WDPCP
M2_HSP90AA1	DOWN	-0.205756	8.94054	-3.62215	0.000409841	0.0161071	-3.53366	AKAP9
M2_HSP90AA1	DOWN	-0.300538	7.8795	-3.59935	0.00043355	0.0162904	-3.51877	IBTK
M2_HSP90AA1	DOWN	-0.210668	8.56892	-3.55989	0.000491266	0.0164922	-3.48547	USP25
M2_HSP90AA1	DOWN	-0.235138	8.5957	-3.55331	0.000494953	0.0164922	-3.48347	ATRN
M2_HSP90AA1	DOWN	-0.270278	8.14289	-3.53851	0.00051155	0.0167296	-3.47463	FNBP4
M2_HSP90AA1	DOWN	-0.745603	7.08314	-3.53743	0.000522477	0.0167763	-3.46896	CDK14
M2_HSP90AA1	DOWN	-0.326589	8.53922	-3.50688	0.000568661	0.0170213	-3.44614	CHKA
M2_HSP90AA1	DOWN	-0.836908	8.1463	-3.47661	0.000634895	0.0183807	-3.41625	FOS
M2_HSP90AA1	DOWN	-0.378965	7.3065	-3.4321	0.000647392	0.0184402	-3.41094	IL1RAPL1
M2_HSP90AA1	DOWN	-0.390156	7.94444	-3.46223	0.000679037	0.0187372	-3.39791	SNX24
M2_HSP90AA1	DOWN	-0.215862	7.91032	-3.44312	0.000723905	0.0190851	-3.38036	GAPVD1
M2_HSP90AA1	DOWN	-0.320646	9.24847	-3.4384	0.000724068	0.0190851	-3.3803	IFNGR1
M2_HSP90AA1	DOWN	-0.255389	8.16572	-3.40376	0.000793048	0.0200859	-3.35521	MDM4
M2_HSP90AA1	DOWN	-0.44724	7.67411	-3.41151	0.000811538	0.0200859	-3.34883	XYLT1
M2_HSP90AA1	DOWN	-0.252143	10.4345	-3.33843	0.00100006	0.0225917	-3.29051	SLCO2B1
M2_HSP90AA1	DOWN	-0.230055	8.01438	-3.33302	0.00105202	0.0229366	-3.27623	NPC1
M2_HSP90AA1	DOWN	-0.563402	7.66809	-3.31616	0.0012144	0.0241844	-3.23548	PDE4D
M2_HSP90AA1	DOWN	-0.163121	10.3175	-3.28203	0.00123014	0.0241844	-3.2318	JMJD1C
M2_HSP90AA1	DOWN	-0.470241	8.58727	-3.27455	0.00125974	0.0241844	-3.225	HERPUD1
M2_HSP90AA1	DOWN	-0.316566	8.61919	-3.27149	0.00127358	0.0241844	-3.22187	GSAP
M2_HSP90AA1	DOWN	-0.5675	9.14785	-3.26473	0.00130339	0.0242294	-3.21523	SGK1
M2_HSP90AA1	DOWN	-0.692137	8.58669	-3.24469	0.00137723	0.0250742	-3.19938	OLR1
M2_HSP90AA1	DOWN	-0.42332	7.77543	-3.36207	0.00141118	0.02543	-3.19236	VAV3
M2_HSP90AA1	DOWN	-0.190221	8.23307	-3.22835	0.00142658	0.025448	-3.18922	PDCD6IP
M2_HSP90AA1	DOWN	-0.319019	9.33063	-3.2146	0.00151952	0.0268347	-3.17093	FNIP2
M2_HSP90AA1	DOWN	-0.360006	7.35213	-3.23341	0.00162036	0.0275257	-3.15222	GPC3
M2_HSP90AA1	DOWN	-0.776436	7.90013	-3.16914	0.0017731	0.0294131	-3.12582	GPR183
M2_HSP90AA1	DOWN	-0.418809	7.89874	-3.17384	0.00181453	0.0294171	-3.11902	SPIRE1
M2_HSP90AA1	DOWN	-0.413244	9.01816	-3.16515	0.00182032	0.0294171	-3.11808	MTSS1
M2_HSP90AA1	DOWN	-0.232079	8.19818	-3.15271	0.0018823	0.0294171	-3.1082	FUS
M2_HSP90AA1	DOWN	-0.312402	9.88594	-3.13293	0.00198089	0.0304196	-3.09308	PELI1
M2_HSP90AA1	DOWN	-0.1695	8.09063	-3.13779	0.00204258	0.0306707	-3.08397	ADPGK
M2_HSP90AA1	DOWN	-0.414986	6.38447	-3.12912	0.00204934	0.0306707	-3.08299	SGK3
M2_HSP90AA1	DOWN	-0.65904	7.24285	-3.1727	0.00217216	0.0319246	-3.06562	LSAMP
M2_HSP90AA1	DOWN	-0.296139	7.97279	-3.11076	0.00218736	0.0319246	-3.06354	HLA-E
M2_HSP90AA1	DOWN	-0.433207	9.1845	-3.09738	0.00227917	0.0326481	-3.05121	CSF2RA
M2_HSP90AA1	DOWN	-0.446041	8.13009	-3.20245	0.00229786	0.0326481	-3.04876	RBFOX1
M2_HSP90AA1	DOWN	-0.183111	8.46457	-3.07082	0.00235692	0.0326481	-3.04113	TET3
M2_HSP90AA1	DOWN	-0.253942	8.55117	-3.07115	0.00246395	0.0334781	-3.02773	RBM25
M2_HSP90AA1	DOWN	-0.250957	8.0323	-3.07114	0.00248522	0.0334798	-3.02514	SRSF5
M2_HSP90AA1	DOWN	-0.382929	7.81286	-3.08895	0.00250245	0.0334798	-3.02304	IGF1R
M2_HSP90AA1	DOWN	-0.335844	10.1765	-3.04585	0.00263166	0.0349437	-3.00778	CTSB
M2_HSP90AA1	DOWN	-0.360455	8.39795	-3.06267	0.00292504	0.0368973	-2.97551	PLP1
M2_HSP90AA1	DOWN	-0.285626	8.25774	-3.00838	0.00303188	0.0377063	-2.96449	MTUS1
M2_HSP90AA1	DOWN	-0.388059	8.46138	-2.99178	0.00315893	0.0387408	-2.95183	GAS7
M2_HSP90AA1	DOWN	-0.296347	8.99396	-2.94147	0.0036332	0.0423335	-2.90837	ENTPD1
M2_HSP90AA1	DOWN	-0.821955	6.38847	-2.931	0.00382319	0.0440425	-2.89239	GPR174
M2_HSP90AA1	DOWN	-0.181859	7.91061	-2.89606	0.00394037	0.0448947	-2.8829	SRRM1
M2_HSP90AA1	DOWN	-0.26122	8.02276	-2.91678	0.00398769	0.0449657	-2.87913	VRK2
M2_HSP90AA1	DOWN	-0.413487	7.3967	-2.91894	0.00402306	0.0449657	-2.87635	MYO1D
M2_HSP90AA1	DOWN	-0.245984	8.42541	-2.91397	0.00407416	0.0449657	-2.87236	GOLGB1
M2_HSP90AA1	DOWN	-0.239366	8.75135	-2.90476	0.00418127	0.0453014	-2.86415	HNRNPDL
M2_HSP90AA1	DOWN	-0.202154	8.93307	-2.88967	0.00435192	0.046602	-2.85146	NKTR
M2_HSP90AA1	DOWN	-0.237093	9.36654	-2.88631	0.00435409	0.046602	-2.8513	SUMF1
M2_HSP90AA1	DOWN	-0.236046	7.96712	-2.87082	0.00450202	0.047895	-2.84066	COA1
M2_HSP90AA1	DOWN	-0.465559	7.10487	-2.97378	0.00453298	0.0479356	-2.83847	TF
M2_HSP90AA1	DOWN	-0.186325	11.2161	-2.85807	0.00471358	0.0491411	-2.82598	BMP2K
M2_HSP90AA1	DOWN	-0.277499	8.60759	-2.8533	0.00483834	0.0491411	-2.8176	STRBP
M2_HSP90AA1	DOWN	-0.257468	8.04984	-2.85258	0.00489286	0.0491411	-2.814	C2CD5
M2_HSP90AA1	DOWN	-0.155963	8.64393	-2.84778	0.00489741	0.0491411	-2.81371	ACTR2
M2_HSP90AA1	DOWN	-0.145025	8.34903	-2.83656	0.00501299	0.0497357	-2.8062	FOXJ3
M2_HSP90AA1	DOWN	-0.32514	7.78105	-2.83755	0.00504223	0.0497462	-2.80432	EEF1A1
M2_HSP90AA1	DOWN	-0.77653	4.9934	-2.83292	0.00518136	0.0502446	-2.79554	PRRC2B
M2_HSP90AA1	DOWN	-0.223551	7.84756	-2.81218	0.0053877	0.0509739	-2.78289	KDM2B
M2_HSP90AA1	DOWN	-0.520184	9.00198	-2.78594	0.00583792	0.0526025	-2.75675	CPM
M2_HSP90AA1	DOWN	-0.376006	8.86692	-2.78502	0.00590815	0.0528609	-2.75284	MITF
M2_HSP90AA1	DOWN	-0.221581	8.61864	-2.78493	0.00596061	0.0528609	-2.74994	DENND4C
M2_HSP90AA1	DOWN	-0.334907	8.16608	-2.77739	0.00604042	0.0528827	-2.74558	AXL
M2_HSP90AA1	DOWN	-0.195691	8.38943	-2.7807	0.00604887	0.0528827	-2.74512	ZRANB2
M2_HSP90AA1	DOWN	-0.199951	8.70944	-2.77447	0.00615021	0.0532415	-2.73966	SOAT1
M2_HSP90AA1	DOWN	-0.155792	8.53267	-2.76211	0.00637236	0.0538872	-2.72798	GATAD2B
M2_HSP90AA1	DOWN	-0.162242	8.37259	-2.75872	0.00637569	0.0538872	-2.72781	KIF13B
M2_HSP90AA1	DOWN	-0.155453	8.46971	-2.75728	0.00637736	0.0538872	-2.72772	HECTD1
M2_HSP90AA1	DOWN	-0.212512	7.85225	-2.75699	0.0064717	0.0544239	-2.72287	SMG6
M2_HSP90AA1	DOWN	-0.406088	7.31107	-2.75167	0.00653267	0.0546763	-2.71977	CD99L2
M2_HSP90AA1	DOWN	-0.187854	8.76551	-2.74264	0.0067277	0.0553036	-2.71003	SLC25A13
M2_HSP90AA1	DOWN	-0.196956	8.10101	-2.74064	0.0067805	0.0554369	-2.70744	TFCP2
M2_HSP90AA1	DOWN	-0.166654	11.8303	-2.73242	0.00687753	0.0555098	-2.70272	MEF2A
M2_HSP90AA1	DOWN	-0.28896	7.45393	-2.6852	0.00748385	0.0589685	-2.67451	ADGRL3
M2_HSP90AA1	DOWN	-0.135951	9.20059	-2.70399	0.00749016	0.0589685	-2.67423	HERC1
M2_HSP90AA1	DOWN	-0.210148	8.02327	-2.70807	0.00759396	0.0591037	-2.66961	TTC14
M2_HSP90AA1	DOWN	-0.207469	8.65864	-2.69709	0.00759713	0.0591037	-2.66947	R3HDM2
M2_HSP90AA1	DOWN	-0.330154	9.38997	-2.68821	0.0077931	0.0601802	-2.6609	ZFP36L1
M2_HSP90AA1	DOWN	-0.190458	8.39265	-2.68818	0.00780366	0.0601802	-2.66045	AGO4
M2_HSP90AA1	DOWN	-0.277986	7.7896	-2.67055	0.00827049	0.063228	-2.64082	DAGLB
M2_HSP90AA1	DOWN	-0.469299	7.53395	-2.64576	0.00879994	0.0664132	-2.61973	ZFP36
M2_HSP90AA1	DOWN	-0.179611	8.52989	-2.6079	0.00988846	0.0739958	-2.57971	POU2F1
M2_HSP90AA1	DOWN	-0.170626	9.02311	-2.60127	0.0100007	0.0745202	-2.5758	SUCLG2
M2_HSP90AA1	DOWN	-0.190698	8.66734	-2.60305	0.0101138	0.0749695	-2.57192	BOD1L1
M2_HSP90AA1	DOWN	-0.193421	7.84139	-2.57824	0.0107173	0.0775688	-2.55178	BTBD1
M2_HSP90AA1	DOWN	-0.832128	7.82456	-2.578	0.0108308	0.07807	-2.54811	RASGRF2
M2_HSP90AA1	DOWN	-0.173239	10.1239	-2.56641	0.0110292	0.078497	-2.54177	SPIDR
M2_HSP90AA1	DOWN	-0.201378	10.9987	-2.5603	0.0111567	0.078497	-2.53775	FMNL2
M2_HSP90AA1	DOWN	-0.383602	8.46179	-2.55032	0.0115631	0.0803957	-2.5252	HLA-DRA
M2_HSP90AA1	DOWN	-0.801372	8.23822	-2.54467	0.0117511	0.0805351	-2.51953	SERPINE1
M2_HSP90AA1	DOWN	-0.209965	7.94569	-2.54079	0.0118602	0.0805351	-2.51628	NSRP1
M2_HSP90AA1	DOWN	-0.286292	8.89031	-2.53763	0.0119738	0.0805351	-2.51292	PRKCH
M2_HSP90AA1	DOWN	-0.473239	7.10066	-2.61559	0.0120174	0.0805351	-2.51163	NRXN3
M2_HSP90AA1	DOWN	-0.257014	7.73814	-2.53466	0.0120392	0.0805351	-2.51099	DDX60L
M2_HSP90AA1	DOWN	-0.182583	8.8117	-2.53369	0.0120928	0.0805701	-2.50942	CTTNBP2NL
M2_HSP90AA1	DOWN	-0.61322	9.70099	-2.53108	0.0121813	0.0805701	-2.50685	RGS1
M2_HSP90AA1	DOWN	-0.225951	7.8153	-2.51646	0.012781	0.083597	-2.48981	NFX1
M2_HSP90AA1	DOWN	-0.270203	7.06329	-2.51229	0.0133877	0.0869216	-2.47329	PRUNE2
M2_HSP90AA1	DOWN	-0.238207	7.87839	-2.49929	0.0135082	0.0870638	-2.47008	MAPK8
M2_HSP90AA1	DOWN	-0.195963	8.56177	-2.48624	0.0137558	0.0880169	-2.46358	HEATR5B
M2_HSP90AA1	DOWN	-0.274432	7.82139	-2.48572	0.0138355	0.0882077	-2.46151	IQGAP1
M2_HSP90AA1	DOWN	-0.211433	7.88305	-2.47351	0.0144602	0.0899179	-2.44562	MAN1A2
M2_HSP90AA1	DOWN	-0.164139	8.40659	-2.46392	0.0146208	0.090281	-2.44164	GIT2
M2_HSP90AA1	DOWN	-0.298737	7.87933	-2.45383	0.0150139	0.0920641	-2.43204	CD84
M2_HSP90AA1	DOWN	-0.20189	9.09847	-2.44951	0.0151843	0.092469	-2.42795	TTC28
M2_HSP90AA1	DOWN	-0.162525	9.47566	-2.45154	0.0153976	0.0931547	-2.42289	SRRM2
M2_HSP90AA1	DOWN	-0.205236	7.89127	-2.44587	0.0154027	0.0931547	-2.42277	STIM1
M2_HSP90AA1	DOWN	-0.664958	8.10641	-2.42705	0.0161317	0.0967803	-2.40592	CD163
M2_HSP90AA1	DOWN	-0.240527	7.73257	-2.42596	0.0162522	0.0969643	-2.4032	MGMT
M2_HSP90AA1	DOWN	-0.243675	8.23294	-2.42208	0.0164588	0.0972178	-2.39858	VSIR
M2_HSP90AA1	DOWN	-0.15953	9.18332	-2.41428	0.0165332	0.0973254	-2.39693	TPK1
M2_HSP90AA1	DOWN	-0.18643	8.24748	-2.41661	0.0167536	0.0982954	-2.39207	ZFYVE16
M2_HSP90AA1	DOWN	-0.129318	9.31223	-2.40401	0.016996	0.0989345	-2.38679	LRBA
M2_HSP90AA1	DOWN	-0.323546	9.05531	-2.40775	0.0170554	0.0989345	-2.38551	SPRED1
M2_HSP90AA1	DOWN	-0.220759	9.24497	-2.40498	0.0170866	0.0989345	-2.38484	CPQ
M2_HSP90AA1	DOWN	-0.270945	8.16218	-2.39912	0.0174462	0.100032	-2.37717	PRAM1
M2_HSP90AA1	DOWN	-0.113501	8.95864	-2.38628	0.0178895	0.101912	-2.3679	ZNF644
M2_HSP90AA1	DOWN	-0.28628	9.30978	-2.36863	0.0187842	0.105057	-2.34979	NPL
M2_HSP90AA1	DOWN	-0.212628	8.62762	-2.36175	0.0192143	0.107042	-2.34135	ERICH1
M2_HSP90AA1	DOWN	-0.257475	8.63887	-2.35302	0.0195359	0.108041	-2.33514	FAR2
M2_HSP90AA1	DOWN	-0.361218	7.79661	-2.34981	0.0197817	0.108041	-2.33046	HLA-DPB1
M2_HSP90AA1	DOWN	-0.125304	8.82054	-2.34461	0.0198942	0.108041	-2.32834	NCKAP1L
M2_HSP90AA1	DOWN	-0.230309	7.76164	-2.34771	0.0200098	0.108041	-2.32616	CMTM6
M2_HSP90AA1	DOWN	-0.205052	7.7356	-2.34809	0.0200201	0.108041	-2.32597	PNN
M2_HSP90AA1	DOWN	-0.134487	8.32637	-2.34654	0.0201548	0.108187	-2.32345	FBXW11
M2_HSP90AA1	DOWN	-0.253242	8.61341	-2.33838	0.0205015	0.109383	-2.31704	TXNIP
M2_HSP90AA1	DOWN	-0.425635	7.49601	-2.33353	0.0209118	0.111236	-2.30957	ST18
M2_HSP90AA1	DOWN	-0.294309	7.70438	-2.33004	0.0210456	0.111403	-2.30717	PHACTR1
M2_HSP90AA1	DOWN	-0.489287	7.18056	-2.36523	0.0214663	0.112837	-2.29968	MAGI2
M2_HSP90AA1	DOWN	-0.320608	8.24433	-2.31885	0.0214685	0.112837	-2.29964	PTK2B
M2_HSP90AA1	DOWN	-0.208073	8.9542	-2.3132	0.0217913	0.113841	-2.29399	EML4
M2_HSP90AA1	DOWN	-0.287162	8.77107	-2.31288	0.0218529	0.113841	-2.29291	PLCL1
M2_HSP90AA1	DOWN	-0.173417	8.04763	-2.30809	0.0224303	0.116211	-2.283	PTPRA
M2_HSP90AA1	DOWN	-0.138473	8.46388	-2.29846	0.02258	0.116257	-2.28047	DMXL1
M2_HSP90AA1	DOWN	-0.453062	7.66156	-2.29237	0.0230148	0.117812	-2.27319	CXCR4
M2_HSP90AA1	DOWN	-0.119425	8.47534	-2.27009	0.0236169	0.120195	-2.2633	NEMF
M2_HSP90AA1	DOWN	-0.208644	8.56624	-2.27935	0.0238316	0.120939	-2.25983	ABHD12
M2_HSP90AA1	DOWN	-0.367018	7.20367	-2.33118	0.024614	0.124143	-2.24741	CNTNAP2
M2_HSP90AA1	DOWN	-0.228502	8.02648	-2.26338	0.0247392	0.124143	-2.24545	MDM2
M2_HSP90AA1	DOWN	-0.151229	7.87544	-2.26578	0.0247443	0.124143	-2.24537	AMBRA1
M2_HSP90AA1	DOWN	-0.123319	9.09445	-2.25783	0.0249665	0.124393	-2.24192	MLLT10
M2_HSP90AA1	DOWN	-0.166434	7.87051	-2.24805	0.0256543	0.126531	-2.2314	MICU2
M2_HSP90AA1	DOWN	-0.418508	7.04708	-2.2808	0.0260779	0.12722	-2.22505	CSMD1
M2_HSP90AA1	DOWN	-0.153441	8.03753	-2.23465	0.0266909	0.129851	-2.21601	EEA1
M2_HSP90AA1	DOWN	-0.201311	8.793	-2.23031	0.0271391	0.131308	-2.20951	MYO5A
M2_HSP90AA1	DOWN	-0.291231	6.68095	-2.21956	0.0278485	0.133691	-2.19941	FOXP1
M2_HSP90AA1	DOWN	-0.293319	8.97249	-2.21647	0.027855	0.133691	-2.19932	ZFP36L2
M2_HSP90AA1	DOWN	-0.156296	8.30949	-2.21289	0.0281231	0.134594	-2.19557	ABL1
M2_HSP90AA1	DOWN	-0.172056	7.83133	-2.21183	0.0282251	0.134718	-2.19414	RNPC3
M2_HSP90AA1	DOWN	-0.229986	8.45428	-2.20149	0.0288751	0.136643	-2.18519	B4GALT1
M2_HSP90AA1	DOWN	-0.455302	7.91923	-2.1996	0.0290982	0.137033	-2.18215	GPNMB
M2_HSP90AA1	DOWN	-0.206517	7.93304	-2.19578	0.0294225	0.137397	-2.17778	DCTN4
M2_HSP90AA1	DOWN	-0.16698	8.73109	-2.19505	0.0294772	0.137397	-2.17705	TNRC6A
M2_HSP90AA1	DOWN	-0.112359	8.73725	-2.19374	0.0294866	0.137397	-2.17692	SCAF8
M2_HSP90AA1	DOWN	-0.121716	8.40964	-2.18043	0.0296805	0.137739	-2.17433	AVL9
M2_HSP90AA1	DOWN	-0.23287	9.07996	-2.19133	0.0297161	0.137739	-2.17385	SPTLC2
M2_HSP90AA1	DOWN	-0.436762	8.194	-2.17232	0.030959	0.142295	-2.1576	MAP3K8
M2_HSP90AA1	DOWN	-0.1329	8.68972	-2.1556	0.0325401	0.147348	-2.13771	NSD1
M2_HSP90AA1	DOWN	-0.157177	8.42003	-2.1497	0.0329984	0.148283	-2.1321	RAC1
M2_HSP90AA1	DOWN	-0.105038	9.47297	-2.14443	0.0333636	0.148788	-2.12768	ROCK1
M2_HSP90AA1	DOWN	-0.170976	8.7673	-2.13926	0.0335805	0.149003	-2.12507	IL18
M3_SPP1	UP	1.17008	7.26834	5.21465	4.35583e-07	0.000491798	5.05271	FLT1
M3_SPP1	UP	0.990956	6.82672	4.84813	2.56942e-06	0.0017986	4.70254	NEK10
M3_SPP1	UP	0.407155	7.57452	4.82675	3.5664e-06	0.00187236	4.63517	STAT6
M3_SPP1	UP	0.445977	8.37002	4.72118	4.81687e-06	0.00202308	4.57261	P2RX7
M3_SPP1	UP	0.580523	7.74653	4.54041	9.92517e-06	0.00276497	4.4188	PDXK
M3_SPP1	UP	0.543113	7.94951	4.53578	1.06972e-05	0.00276497	4.40258	ZBTB1
M3_SPP1	UP	0.577235	8.77618	4.4998	1.17748e-05	0.00276497	4.38172	NEDD4L
M3_SPP1	UP	0.301821	8.81294	4.50034	1.27073e-05	0.00276497	4.36509	BBX
M3_SPP1	UP	0.323891	8.87272	4.41702	1.72417e-05	0.00301729	4.29791	ATP11A
M3_SPP1	UP	0.310597	8.73908	4.37388	2.08486e-05	0.00312729	4.2556	CLTC
M3_SPP1	UP	0.526836	7.58693	4.20706	3.93466e-05	0.00516424	4.11128	BANP
M3_SPP1	UP	0.275079	8.90831	4.15919	4.85665e-05	0.00599939	4.06242	RALGAPA2
M3_SPP1	UP	0.3165	8.10927	4.14571	5.40916e-05	0.00631068	4.03721	BMPR1A
M3_SPP1	UP	0.407344	8.18588	4.13576	5.89219e-05	0.00651242	4.01709	SLC38A2
M3_SPP1	UP	0.729219	9.36838	3.9906	9.39163e-05	0.00896473	3.90579	P4HA1
M3_SPP1	UP	0.268741	7.90355	3.85087	0.000175089	0.0144159	3.75249	DHRSX
M3_SPP1	UP	0.401919	9.35479	3.82683	0.000178483	0.0144159	3.74767	HERC4
M3_SPP1	UP	0.232736	9.04321	3.82036	0.000186099	0.0144744	3.73718	TET2
M3_SPP1	UP	0.24338	8.47459	3.78265	0.000217252	0.0159574	3.69806	RNF145
M3_SPP1	UP	0.547171	8.13915	3.75576	0.000227068	0.0159574	3.68683	ZC3HAV1
M3_SPP1	UP	0.367849	7.93385	3.77094	0.000227963	0.0159574	3.68583	ARAP2
M3_SPP1	UP	0.2267	9.1305	3.73953	0.000251848	0.0170607	3.66037	KDM4C
M3_SPP1	UP	0.341783	8.98249	3.72054	0.000271034	0.0177866	3.64152	NFAT5
M3_SPP1	UP	0.467765	8.05943	3.69449	0.000296451	0.0188651	3.61838	CERS6
M3_SPP1	UP	0.183563	8.21568	3.63328	0.000307445	0.0189893	3.60894	GPBP1L1
M3_SPP1	UP	0.251336	8.81286	3.65312	0.000337105	0.0202263	3.58498	CYTH1
M3_SPP1	UP	0.303014	8.82558	3.60485	0.000408992	0.0222515	3.53421	NUFIP2
M3_SPP1	UP	0.226493	10.6154	3.58054	0.000455355	0.0237772	3.50573	FHIT
M3_SPP1	UP	1.03968	8.48442	3.47861	0.000626384	0.0298956	3.41993	HSPH1
M3_SPP1	UP	0.674585	7.44041	3.46743	0.000646707	0.0301796	3.41123	DNAJA1
M3_SPP1	UP	0.495156	7.56109	3.45354	0.000682763	0.0304073	3.39641	NAA16
M3_SPP1	UP	0.458215	8.75926	3.44032	0.000718946	0.0304073	3.38225	MBNL2
M3_SPP1	UP	0.302592	8.37066	3.42755	0.000756041	0.0304073	3.36841	SYT17
M3_SPP1	UP	0.414121	8.03351	3.41863	0.000786539	0.0304073	3.35749	LILRB1
M3_SPP1	UP	0.235882	9.48008	3.41489	0.000790101	0.0304073	3.35624	MBP
M3_SPP1	UP	0.489357	8.65544	3.40884	0.000798315	0.0304073	3.35338	DNAJB6
M3_SPP1	UP	0.349799	8.3327	3.40627	0.000810863	0.0304073	3.34906	RUBCNL
M3_SPP1	UP	0.217353	10.4744	3.37356	0.000923317	0.0336772	3.31291	DISC1
M3_SPP1	UP	0.160164	8.9883	3.36698	0.000956148	0.0340324	3.30312	HELZ
M3_SPP1	UP	0.408259	8.52967	3.34286	0.000994264	0.0342541	3.29214	CHST15
M3_SPP1	UP	0.254621	8.93893	3.3443	0.00100002	0.0342541	3.29052	TRPM2
M3_SPP1	UP	0.282316	8.41713	3.34532	0.00104393	0.0342541	3.27841	PAPOLA
M3_SPP1	UP	0.221875	7.81511	3.33434	0.00106811	0.0345083	3.27194	FBXO42
M3_SPP1	UP	0.211938	8.80981	3.31597	0.00111316	0.0347727	3.26024	SMARCA2
M3_SPP1	UP	0.283319	8.78588	3.30939	0.00113358	0.0347727	3.25509	CFLAR
M3_SPP1	UP	0.251265	9.62076	3.30638	0.00114253	0.0347727	3.25285	DENND1A
M3_SPP1	UP	0.32787	8.81609	3.29846	0.00116814	0.0347748	3.24655	STAT3
M3_SPP1	UP	0.22305	7.93609	3.29953	0.00119009	0.0347748	3.24125	UBE2H
M3_SPP1	UP	0.283967	9.0505	3.29198	0.00119228	0.0347748	3.24072	PHF21A
M3_SPP1	UP	0.211425	7.88926	3.28379	0.00127965	0.0363645	3.2205	PPA2
M3_SPP1	UP	0.260336	9.25852	3.27046	0.00128141	0.0363645	3.22011	ZNF292
M3_SPP1	UP	0.316228	7.68393	3.25727	0.00134494	0.0367878	3.20621	RRBP1
M3_SPP1	UP	0.402589	7.76265	3.25518	0.00134893	0.0367878	3.20536	RALGPS2
M3_SPP1	UP	0.737158	7.71365	3.24408	0.00138692	0.0367878	3.19736	HSPD1
M3_SPP1	UP	0.288151	8.53279	3.24655	0.00140144	0.0367878	3.19435	CUL1
M3_SPP1	UP	0.477161	8.1934	3.23669	0.00141905	0.0367901	3.19075	SNAP23
M3_SPP1	UP	0.201739	7.92708	3.24794	0.00145763	0.0368797	3.18299	UBR1
M3_SPP1	UP	0.307356	7.67602	3.21093	0.00155417	0.0371428	3.16437	KHDRBS1
M3_SPP1	UP	0.22882	7.50504	3.22783	0.00155646	0.0371428	3.16395	FGFR1OP2
M3_SPP1	UP	0.189861	8.1032	3.17569	0.00158295	0.0372083	3.15903	KIDINS220
M3_SPP1	UP	0.343874	8.42379	3.20866	0.00159464	0.0372083	3.15689	TRAF3
M3_SPP1	UP	0.494801	7.90689	3.19761	0.00162799	0.0375691	3.15084	PGK1
M3_SPP1	UP	0.472174	7.51841	3.18566	0.00168235	0.0384014	3.14124	STAB1
M3_SPP1	UP	0.200458	8.87319	3.18826	0.00171708	0.0387727	3.13525	MARK3
M3_SPP1	UP	0.469492	7.20005	3.15381	0.00187191	0.0406222	3.10984	FCGR2A
M3_SPP1	UP	0.345034	8.9903	3.15869	0.00187364	0.0406222	3.10956	PRKCB
M3_SPP1	UP	0.672217	7.70529	3.15263	0.00187371	0.0406222	3.10955	CHORDC1
M3_SPP1	UP	0.241375	9.5374	3.15583	0.00187636	0.0406222	3.10914	AFF1
M3_SPP1	UP	0.252871	9.01678	3.14816	0.00192352	0.0412183	3.10179	UBE2D3
M3_SPP1	UP	0.480809	8.35443	3.13955	0.00195699	0.0415119	3.09668	ABHD3
M3_SPP1	UP	0.258918	9.07711	3.13886	0.00204515	0.0426966	3.0836	GLS
M3_SPP1	UP	0.207777	9.7345	3.13175	0.0020535	0.0426966	3.08238	TAOK3
M3_SPP1	UP	0.185989	8.11545	3.11956	0.00215547	0.0434545	3.06793	CLEC16A
M3_SPP1	UP	0.205228	9.21541	3.11419	0.00216279	0.0434545	3.06692	PACS1
M3_SPP1	UP	0.580403	8.41873	3.10602	0.00218238	0.0434545	3.06422	PTGES3
M3_SPP1	UP	0.415122	7.64005	3.1048	0.00219342	0.0434545	3.06271	SNX3
M3_SPP1	UP	0.283529	7.83958	3.07928	0.00242569	0.0463086	3.03246	STAU2
M3_SPP1	UP	0.881885	7.16588	3.03534	0.00270115	0.0485471	2.99985	HSPB1
M3_SPP1	UP	0.359092	8.11836	3.04587	0.00270302	0.0485471	2.99964	ANAPC16
M3_SPP1	UP	0.240439	7.85161	3.04439	0.00271547	0.0485471	2.99824	MAPK14
M3_SPP1	UP	0.530855	7.50758	3.04293	0.00272788	0.0485471	2.99685	APP
M3_SPP1	UP	0.187002	9.90428	3.02805	0.00280454	0.0491438	2.98839	CMIP
M3_SPP1	UP	0.312682	8.6792	3.03223	0.00280821	0.0491438	2.98799	NFKB1
M3_SPP1	UP	0.317031	8.55941	3.02424	0.00287755	0.0495317	2.98052	XPO1
M3_SPP1	UP	0.313962	7.91041	3.00919	0.00301002	0.0505683	2.96671	ERGIC1
M3_SPP1	UP	0.322713	7.61863	3.00576	0.00304465	0.0507441	2.96319	RNF217
M3_SPP1	UP	0.369254	8.27661	2.9961	0.00311486	0.0508147	2.95617	PHACTR2
M3_SPP1	UP	0.397559	8.19879	2.99052	0.00316524	0.0510544	2.95122	FXR1
M3_SPP1	UP	0.188209	8.0809	2.9968	0.00319452	0.0510544	2.94837	TTBK2
M3_SPP1	UP	0.40316	7.49044	2.96146	0.0034226	0.0532404	2.92699	LY96
M3_SPP1	UP	0.38357	8.10178	2.9521	0.00356033	0.0547986	2.9147	MIB1
M3_SPP1	UP	0.195874	8.27385	2.93841	0.00378277	0.0562153	2.89573	RUFY3
M3_SPP1	UP	0.321193	8.07526	2.92657	0.00384413	0.0562153	2.89068	CLK1
M3_SPP1	UP	0.215036	7.52489	2.937	0.00385454	0.0562153	2.88983	STAT5B
M3_SPP1	UP	0.381691	7.45023	2.90928	0.00404439	0.0573866	2.87468	TNFSF13B
M3_SPP1	UP	0.261421	7.74545	2.91169	0.00408078	0.0575144	2.87185	ATP6V1C1
M3_SPP1	UP	0.303044	8.63614	2.89519	0.00421618	0.0584682	2.86152	MSN
M3_SPP1	UP	0.260323	7.98902	2.88809	0.00435837	0.0586703	2.85099	IGF2R
M3_SPP1	UP	0.232247	8.43237	2.88522	0.00440189	0.0588788	2.84783	RLF
M3_SPP1	UP	0.313871	7.64	2.87458	0.0044867	0.0592583	2.84175	ATP1B3
M3_SPP1	UP	0.284858	8.96368	2.86723	0.004655	0.0603928	2.82999	HNRNPU
M3_SPP1	UP	0.249437	8.52598	2.8624	0.00486946	0.0623529	2.81554	CAMKMT
M3_SPP1	UP	0.206514	7.7587	2.86288	0.00503491	0.0625776	2.80479	EFR3A
M3_SPP1	UP	0.191749	8.54027	2.84916	0.0050612	0.0625776	2.80311	LRP1
M3_SPP1	UP	0.272917	8.58836	2.82224	0.00528711	0.0649295	2.789	LCP2
M3_SPP1	UP	0.345279	7.4248	2.80773	0.00556846	0.0664418	2.77217	PKM
M3_SPP1	UP	0.344695	8.56584	2.801	0.00564464	0.0669703	2.76774	RASSF4
M3_SPP1	UP	0.31047	8.37731	2.79784	0.00571109	0.0673781	2.76392	KANSL1L
M3_SPP1	UP	0.213794	8.47967	2.78559	0.00589855	0.0678251	2.75337	ACSL4
M3_SPP1	UP	0.339765	8.66209	2.78637	0.00590966	0.0678251	2.75275	SPECC1
M3_SPP1	UP	0.275774	7.62017	2.78701	0.00591047	0.0678251	2.75271	FLOT1
M3_SPP1	UP	0.202521	9.23171	2.78159	0.00597997	0.0682497	2.74888	NFATC2
M3_SPP1	UP	0.28008	9.26976	2.78194	0.00607535	0.0686624	2.74369	SSBP2
M3_SPP1	UP	0.244299	8.01289	2.76554	0.00626916	0.0700279	2.73336	KDM4B
M3_SPP1	UP	0.684099	6.72302	2.74567	0.00662418	0.0732146	2.71517	THRB
M3_SPP1	UP	0.204975	7.59447	2.75083	0.00679127	0.0739996	2.70691	DOCK7
M3_SPP1	UP	0.240069	8.88479	2.73876	0.00680092	0.0739996	2.70644	PTK2
M3_SPP1	UP	0.506803	7.77513	2.71611	0.00720001	0.077217	2.68745	HIBCH
M3_SPP1	UP	0.151444	9.15334	2.7146	0.00732664	0.077217	2.68162	BABAM2
M3_SPP1	UP	0.517945	8.5408	2.71114	0.0073571	0.077217	2.68023	HSP90AB1
M3_SPP1	UP	0.644042	9.87696	2.71002	0.00736389	0.077217	2.67992	HSP90AA1
M3_SPP1	UP	0.24387	9.40828	2.6965	0.00768853	0.0791972	2.66545	FNDC3B
M3_SPP1	UP	0.221869	7.50629	2.69752	0.00769344	0.0791972	2.66524	OXSR1
M3_SPP1	UP	0.277834	8.81225	2.6837	0.00795837	0.081129	2.65383	SNCA
M3_SPP1	UP	0.159804	9.22757	2.67953	0.00812442	0.0820159	2.64686	PPP6R3
M3_SPP1	UP	0.218449	8.58159	2.67307	0.00820159	0.0820159	2.64366	SOS1
M3_SPP1	UP	0.148653	9.27018	2.67503	0.00824674	0.0820765	2.6418	DYRK1A
M3_SPP1	UP	0.406137	8.80496	2.66772	0.00832339	0.0824487	2.63866	MS4A6A
M3_SPP1	UP	0.322854	7.60778	2.65	0.0087395	0.0849673	2.62208	TNFAIP8
M3_SPP1	UP	0.174015	8.16888	2.65085	0.00889456	0.0860764	2.61608	SNX2
M3_SPP1	UP	0.258608	7.85685	2.64102	0.00904765	0.0867506	2.61025	ARAP1
M3_SPP1	UP	0.293531	8.35787	2.63467	0.00923508	0.0869671	2.60323	LAT2
M3_SPP1	UP	0.184222	8.23676	2.62518	0.00940908	0.0875913	2.59682	BAZ1A
M3_SPP1	UP	0.147969	9.40328	2.62847	0.00942649	0.0875913	2.59619	FLI1
M3_SPP1	UP	0.152841	7.86451	2.62003	0.00978011	0.0898915	2.58351	DCAF5
M3_SPP1	UP	0.21504	8.09318	2.61468	0.00980246	0.0898915	2.58272	TLE4
M3_SPP1	UP	0.280134	7.36867	2.60292	0.0100591	0.0910523	2.57379	ZBTB46
M3_SPP1	UP	0.237461	9.24661	2.59538	0.0102537	0.091583	2.56715	GNAS
M3_SPP1	UP	0.347094	8.06957	2.59373	0.010272	0.091583	2.56654	BNIP3L
M3_SPP1	UP	0.143146	8.18507	2.59816	0.0102922	0.091583	2.56585	BRD4
M3_SPP1	UP	0.404158	8.62865	2.59014	0.0103371	0.0915945	2.56434	RNF144B
M3_SPP1	UP	0.169564	8.80224	2.5819	0.0106905	0.0939332	2.55266	KTN1
M3_SPP1	UP	0.317335	7.366	2.56962	0.0111153	0.0950462	2.53905	SEM1
M3_SPP1	UP	0.187515	7.98892	2.56733	0.0111533	0.0950462	2.53786	STK38L
M3_SPP1	UP	0.159289	8.25325	2.56654	0.0112008	0.0950462	2.53637	WWC2
M3_SPP1	UP	0.133326	8.14408	2.54346	0.0112627	0.0950462	2.53444	EHMT1
M3_SPP1	UP	0.191514	8.64223	2.56234	0.0113392	0.0950462	2.53207	RANBP9
M3_SPP1	UP	0.240596	7.45368	2.56047	0.0113573	0.0950462	2.53151	RYBP
M3_SPP1	UP	0.171952	8.41394	2.54657	0.0117831	0.0974193	2.51857	HIPK3
M3_SPP1	UP	0.189686	7.6466	2.53721	0.0121542	0.0997021	2.50764	GGA2
M3_SPP1	UP	0.267106	9.00832	2.52424	0.0124603	0.101029	2.49883	TRPS1
M3_SPP1	UP	0.378821	9.29113	2.51296	0.0128642	0.102718	2.48751	CPED1
M3_SPP1	UP	0.157023	8.82508	2.5042	0.0132012	0.104397	2.47829	SETD5
M3_SPP1	UP	0.158048	9.19391	2.50185	0.0132236	0.104397	2.47769	WNK1
M3_SPP1	UP	0.188836	8.98603	2.50224	0.0133318	0.104857	2.47478	IFNGR2
M3_SPP1	UP	0.220805	8.3737	2.49582	0.0135313	0.105834	2.46947	RANBP2
M3_SPP1	UP	0.262608	8.70869	2.48824	0.0136772	0.105834	2.46563	GPBP1
M3_SPP1	UP	0.270033	7.99123	2.47864	0.0140939	0.107996	2.45486	ZNF124
M3_SPP1	UP	0.157042	8.11107	2.48855	0.0141446	0.107996	2.45357	HOOK3
M3_SPP1	UP	0.368811	7.32189	2.47077	0.0143769	0.108602	2.44771	TYMP
M3_SPP1	UP	0.464149	7.85171	2.46331	0.0146556	0.109917	2.44078	BCL6
M3_SPP1	UP	0.415375	7.45206	2.45399	0.015026	0.111555	2.43175	JAK3
M3_SPP1	UP	0.150219	8.06249	2.45408	0.0151983	0.112382	2.42762	TPP2
M3_SPP1	UP	0.161853	11.4912	2.44709	0.015423	0.112451	2.42229	MAML2
M3_SPP1	UP	0.143398	8.22747	2.45511	0.0154754	0.112451	2.42106	HUWE1
M3_SPP1	UP	0.133317	8.16454	2.44483	0.0157937	0.113585	2.41365	LSM14A
M3_SPP1	UP	0.142628	8.15644	2.43265	0.0161612	0.113746	2.40525	SMARCC1
M3_SPP1	UP	0.252369	8.34753	2.42973	0.0161784	0.113746	2.40487	ITPR1
M3_SPP1	UP	0.112808	9.55809	2.43195	0.0161952	0.113746	2.40449	COP1
M3_SPP1	UP	0.193633	7.91696	2.42353	0.0164656	0.114876	2.39843	ARL8B
M3_SPP1	UP	0.163535	7.93688	2.42361	0.0166006	0.115435	2.39544	WDR26
M3_SPP1	UP	0.202148	8.29603	2.40788	0.017169	0.116799	2.38307	RASA2
M3_SPP1	UP	0.156285	8.43996	2.40462	0.0172252	0.116799	2.38187	DNAJC13
M3_SPP1	UP	0.278808	8.09912	2.40251	0.0172973	0.116799	2.38033	SMAD3
M3_SPP1	UP	0.263125	7.76757	2.40102	0.0174318	0.11681	2.37747	TMEM51
M3_SPP1	UP	0.134314	9.16912	2.38442	0.0183371	0.11959	2.35874	KDM2A
M3_SPP1	UP	0.220575	8.18713	2.37771	0.0184656	0.119941	2.35615	PARVG
M3_SPP1	UP	0.324402	7.2299	2.36282	0.0191612	0.122444	2.34238	RASGRP3
M3_SPP1	UP	0.314972	9.44418	2.36233	0.0191927	0.122444	2.34177	ATP2C1
M3_SPP1	UP	0.112267	8.93847	2.36192	0.0192274	0.122444	2.34109	ARID4B
M3_SPP1	UP	0.130187	7.98749	2.34649	0.0193237	0.122444	2.33923	SHOC2
M3_SPP1	UP	0.129953	7.95401	2.36526	0.0193632	0.122444	2.33846	FUBP1
M3_SPP1	UP	0.15046	8.58626	2.35749	0.0195161	0.122444	2.33552	CHD2
M3_SPP1	UP	0.298698	7.25311	2.35588	0.0195328	0.122444	2.3352	NFKBIZ
M3_SPP1	UP	0.199234	7.73135	2.34775	0.0201011	0.124889	2.32445	LARP4
M3_SPP1	UP	0.19392	8.8313	2.34598	0.0202796	0.125626	2.32113	PARP8
M3_SPP1	UP	0.240981	7.60625	2.32701	0.0210095	0.127919	2.30781	PPP1CB
M3_SPP1	UP	0.398451	9.90125	2.32538	0.021098	0.128051	2.30623	ACSL1
M3_SPP1	UP	0.114721	9.98648	2.31508	0.0218223	0.131686	2.29345	ARID1B
M3_SPP1	UP	0.260495	7.59803	2.30072	0.0226242	0.135067	2.27972	ZHX2
M3_SPP1	UP	0.153103	9.02293	2.29729	0.0229202	0.135746	2.27476	LRRFIP1
M3_SPP1	UP	0.114028	10.1531	2.2928	0.0231228	0.136398	2.2714	SDCCAG8
M3_SPP1	UP	0.262247	8.87356	2.28234	0.0235951	0.138021	2.26366	CPEB4
M3_SPP1	UP	0.190232	7.56224	2.27826	0.023852	0.138751	2.2595	IVNS1ABP
M3_SPP1	UP	0.150624	7.80069	2.28404	0.0241555	0.139675	2.25465	ZNF654
M3_SPP1	UP	0.101835	9.68344	2.25807	0.0243529	0.140113	2.25152	NF1
M3_SPP1	UP	0.229567	8.1757	2.26698	0.0245184	0.140679	2.24891	NSMAF
M3_SPP1	UP	0.125342	9.28179	2.26816	0.0246903	0.140705	2.24621	WAC
M3_SPP1	UP	0.186767	7.67861	2.26425	0.0247239	0.140705	2.24569	AP2A2
M3_SPP1	UP	0.141385	10.1515	2.26166	0.0248883	0.141136	2.24313	EIF4G3
M3_SPP1	UP	0.158068	10.4328	2.26391	0.0250436	0.141136	2.24073	TBC1D5
M3_SPP1	UP	0.122732	9.92493	2.26308	0.0250815	0.141136	2.24015	TRIO
M3_SPP1	UP	0.18394	7.54275	2.25539	0.0256801	0.141436	2.23102	EEFSEC
M3_SPP1	UP	0.218974	7.63926	2.24497	0.0261558	0.142526	2.22389	RNMT
M3_SPP1	UP	0.268421	9.07892	2.24148	0.0261976	0.142526	2.22327	PPARD
M3_SPP1	UP	0.150505	9.57168	2.2317	0.0269475	0.144593	2.21228	CUX1
M3_SPP1	UP	0.436808	7.11738	2.22865	0.0269784	0.144593	2.21183	HMOX1
M3_SPP1	UP	0.165303	9.10252	2.2346	0.0269908	0.144593	2.21165	RAPGEF2
M3_SPP1	UP	0.162239	7.74832	2.22819	0.0271917	0.144676	2.20875	MOB1A
M3_SPP1	UP	0.175066	8.33284	2.21772	0.0279064	0.147245	2.1986	ZNF106
M3_SPP1	UP	0.515591	6.7778	2.21356	0.0279905	0.147319	2.19742	CEMIP2
M3_SPP1	UP	0.151844	7.51706	2.21207	0.0284182	0.149196	2.19146	RYK
M3_SPP1	UP	0.308114	6.42884	2.22449	0.0286477	0.149652	2.1883	BMT2
M3_SPP1	DOWN	-0.385363	7.6919	-5.27428	4.68379e-07	0.000491798	-5.03883	SECISBP2
M3_SPP1	DOWN	-0.271008	8.63082	-4.53222	1.35678e-05	0.00276497	-4.35074	NKTR
M3_SPP1	DOWN	-0.325032	8.47812	-4.47805	1.44832e-05	0.00276497	-4.3364	RBM25
M3_SPP1	DOWN	-0.523051	8.43611	-4.39682	1.92195e-05	0.00310469	-4.27377	CSF3R
M3_SPP1	DOWN	-0.6917	8.39106	-4.30583	2.80844e-05	0.00393181	-4.18847	NAALADL2
M3_SPP1	DOWN	-0.326729	8.06453	-4.13659	6.42037e-05	0.00674139	-3.9968	AIG1
M3_SPP1	DOWN	-0.524081	7.24181	-4.0668	7.85378e-05	0.00785378	-3.94882	CD99L2
M3_SPP1	DOWN	-0.375733	8.40232	-3.93417	0.000120223	0.0109769	-3.84567	GSAP
M3_SPP1	DOWN	-0.383733	8.09306	-3.84903	0.000167017	0.0144159	-3.7643	CD84
M3_SPP1	DOWN	-0.798933	7.09513	-3.63653	0.000357333	0.0208444	-3.56974	FOS
M3_SPP1	DOWN	-0.368305	9.3984	-3.60187	0.00040277	0.0222515	-3.53826	IFNGR1
M3_SPP1	DOWN	-0.241765	8.08874	-3.61289	0.000413242	0.0222515	-3.53148	TET3
M3_SPP1	DOWN	-0.53646	8.64938	-3.57223	0.000464221	0.0237772	-3.50059	ZFP36L2
M3_SPP1	DOWN	-0.204244	8.83536	-3.54499	0.000544312	0.0272156	-3.45795	UBAC2
M3_SPP1	DOWN	-0.4383	7.33642	-3.53233	0.000604605	0.0295272	-3.42954	CTNNA3
M3_SPP1	DOWN	-0.374072	8.06224	-3.43676	0.000751932	0.0304073	-3.36991	BCAR3
M3_SPP1	DOWN	-0.247365	8.41866	-3.43689	0.000752773	0.0304073	-3.3696	XPR1
M3_SPP1	DOWN	-0.327885	8.12186	-3.41818	0.000784584	0.0304073	-3.35818	OTULINL
M3_SPP1	DOWN	-0.553359	7.13689	-3.41597	0.000802273	0.0304073	-3.35201	LST1
M3_SPP1	DOWN	-0.27027	8.18079	-3.38031	0.000930132	0.0336772	-3.31085	ABHD12
M3_SPP1	DOWN	-0.622494	7.30993	-3.35964	0.0010165	0.0342541	-3.28592	PDE4D
M3_SPP1	DOWN	-0.257329	7.59874	-3.33593	0.00104274	0.0342541	-3.27873	GGNBP2
M3_SPP1	DOWN	-0.402616	8.05855	-3.33705	0.00109321	0.0347727	-3.26537	OSBPL1A
M3_SPP1	DOWN	-0.240764	7.60831	-3.26605	0.0013727	0.0367878	-3.20033	SLC38A9
M3_SPP1	DOWN	-0.366524	7.9239	-3.2523	0.00138706	0.0367878	-3.19733	APBA1
M3_SPP1	DOWN	-0.176491	9.30418	-3.25252	0.0014471	0.0368797	-3.18509	WDR70
M3_SPP1	DOWN	-0.397206	10.5979	-3.22921	0.00147523	0.0368807	-3.17951	ST6GALNAC3
M3_SPP1	DOWN	-0.348049	7.88808	-3.22644	0.00149389	0.0369079	-3.17587	CMKLR1
M3_SPP1	DOWN	-0.277477	7.76319	-3.24346	0.00154251	0.0371428	-3.16657	ARHGAP32
M3_SPP1	DOWN	-0.440399	8.02967	-3.1233	0.00212281	0.0434545	-3.07249	PLCL1
M3_SPP1	DOWN	-0.33106	9.00355	-3.10436	0.00223919	0.0439467	-3.05652	ENTPD1
M3_SPP1	DOWN	-0.298903	8.25158	-3.08628	0.00237413	0.0458262	-3.03894	HLA-E
M3_SPP1	DOWN	-0.257401	10.5021	-3.0846	0.0023786	0.0458262	-3.03837	ADAM28
M3_SPP1	DOWN	-0.186772	8.02638	-3.07946	0.00248572	0.0470272	-3.02507	TM9SF3
M3_SPP1	DOWN	-0.195973	7.53603	-3.06092	0.00264814	0.0485471	-3.00588	ERCC6L2
M3_SPP1	DOWN	-0.366616	8.22623	-3.04571	0.00268188	0.0485471	-3.00203	HERPUD1
M3_SPP1	DOWN	-0.279909	7.99857	-3.04495	0.00271412	0.0485471	-2.99839	ADAP2
M3_SPP1	DOWN	-0.272077	9.86743	-3.0271	0.0028361	0.0492216	-2.98497	ABCC4
M3_SPP1	DOWN	-0.462471	7.97386	-3.02224	0.00290664	0.0496255	-2.97744	GPR34
M3_SPP1	DOWN	-0.311444	7.82406	-3.01217	0.00297662	0.0504105	-2.97014	AXL
M3_SPP1	DOWN	-0.241208	8.717	-3.00928	0.00307883	0.0508147	-2.95976	IL18
M3_SPP1	DOWN	-0.141894	8.74243	-2.96933	0.00312147	0.0508147	-2.95552	ZNF644
M3_SPP1	DOWN	-0.229278	8.30675	-2.99335	0.00320913	0.0510544	-2.94696	FEZ2
M3_SPP1	DOWN	-0.193949	7.92655	-2.98967	0.00329301	0.0519948	-2.93897	EEA1
M3_SPP1	DOWN	-0.167711	8.65955	-2.9807	0.00339099	0.0531425	-2.92987	ATP9B
M3_SPP1	DOWN	-0.415896	9.09088	-2.95511	0.00357495	0.0547986	-2.91342	HLA-DRA
M3_SPP1	DOWN	-0.208257	8.81518	-2.94651	0.00377311	0.0562153	-2.89653	BTBD9
M3_SPP1	DOWN	-0.358234	9.01996	-2.93636	0.00379887	0.0562153	-2.8944	EEF1A1
M3_SPP1	DOWN	-0.292598	7.40388	-2.94125	0.00380441	0.0562153	-2.89394	GPATCH2
M3_SPP1	DOWN	-0.221871	8.16243	-2.93444	0.00385477	0.0562153	-2.88981	VRK2
M3_SPP1	DOWN	-0.367176	8.26746	-2.97531	0.00392007	0.0567734	-2.88452	DLG2
M3_SPP1	DOWN	-0.418579	8.53552	-2.91796	0.00401999	0.0573866	-2.87659	SGK1
M3_SPP1	DOWN	-0.246456	7.46215	-2.93623	0.0040431	0.0573866	-2.87478	SLC44A1
M3_SPP1	DOWN	-0.217601	8.4829	-2.9038	0.00421436	0.0584682	-2.86165	AP1B1
M3_SPP1	DOWN	-0.345248	7.25136	-2.90068	0.00423198	0.0584682	-2.86033	SSPN
M3_SPP1	DOWN	-0.211673	8.25317	-2.89653	0.00427584	0.0586703	-2.85706	FUS
M3_SPP1	DOWN	-0.211035	7.9511	-2.90494	0.0043084	0.0586703	-2.85465	IBTK
M3_SPP1	DOWN	-0.441565	8.13863	-2.89192	0.00433301	0.0586703	-2.85284	HLA-DPB1
M3_SPP1	DOWN	-0.184879	9.25037	-2.89012	0.00447052	0.0592583	-2.8429	ARIH2
M3_SPP1	DOWN	-0.408574	7.74395	-2.88236	0.00455948	0.0598432	-2.83661	RPL10A
M3_SPP1	DOWN	-0.177002	7.60736	-2.87679	0.00465887	0.0603928	-2.82972	GON4L
M3_SPP1	DOWN	-0.337508	7.59849	-2.86898	0.004806	0.0619177	-2.81976	PHACTR1
M3_SPP1	DOWN	-0.20739	7.76519	-2.85415	0.00491872	0.0625776	-2.81231	USP4
M3_SPP1	DOWN	-0.169009	8.61767	-2.85423	0.00495272	0.0625776	-2.81009	UBL3
M3_SPP1	DOWN	-0.328949	8.07033	-2.84317	0.00505398	0.0625776	-2.80357	VSIR
M3_SPP1	DOWN	-0.629303	7.00126	-2.83683	0.00506581	0.0625776	-2.80282	GPR183
M3_SPP1	DOWN	-0.300816	7.54046	-2.82303	0.0053578	0.0649876	-2.7847	PRAM1
M3_SPP1	DOWN	-0.28189	8.93212	-2.8207	0.00538319	0.0649876	-2.78316	TLN2
M3_SPP1	DOWN	-0.208753	8.0223	-2.82433	0.00538469	0.0649876	-2.78307	FNBP4
M3_SPP1	DOWN	-0.139312	8.32238	-2.82884	0.00545448	0.0654537	-2.77889	LONP2
M3_SPP1	DOWN	-0.43115	8.86605	-2.7981	0.00579766	0.0678251	-2.75901	RPL10
M3_SPP1	DOWN	-0.230878	8.94238	-2.78971	0.00590863	0.0678251	-2.75281	TTC28
M3_SPP1	DOWN	-0.242568	7.78837	-2.78141	0.00608153	0.0686624	-2.74335	MDM2
M3_SPP1	DOWN	-0.423915	8.87318	-2.77436	0.00619147	0.0695299	-2.73746	KHDRBS3
M3_SPP1	DOWN	-0.208979	7.45871	-2.76434	0.00635731	0.0706368	-2.72876	LPGAT1
M3_SPP1	DOWN	-0.391182	7.47092	-2.75065	0.00675843	0.0739996	-2.70852	BICD1
M3_SPP1	DOWN	-0.232293	8.97318	-2.72144	0.00720941	0.077217	-2.68701	SUMF1
M3_SPP1	DOWN	-0.242053	7.91469	-2.72189	0.00724308	0.077217	-2.68546	SRSF5
M3_SPP1	DOWN	-0.232456	7.44925	-2.72566	0.0072442	0.077217	-2.6854	KDM2B
M3_SPP1	DOWN	-0.256285	7.58383	-2.71362	0.00739077	0.077217	-2.6787	RCBTB2
M3_SPP1	DOWN	-0.343953	8.61674	-2.71155	0.00749499	0.0779182	-2.67401	TIAM1
M3_SPP1	DOWN	-0.246069	8.83868	-2.69137	0.0079253	0.081129	-2.65524	FAR2
M3_SPP1	DOWN	-0.166822	8.15211	-2.68621	0.0080366	0.0815307	-2.65053	MDM4
M3_SPP1	DOWN	-0.604707	6.81404	-2.67693	0.00818753	0.0820159	-2.64424	MED12L
M3_SPP1	DOWN	-0.224195	7.90803	-2.66352	0.00856108	0.0841472	-2.6291	KIAA1328
M3_SPP1	DOWN	-0.332876	8.19914	-2.66141	0.00858606	0.0841472	-2.62811	RSRP1
M3_SPP1	DOWN	-0.23548	8.16707	-2.65993	0.00861507	0.0841472	-2.62696	ARFIP1
M3_SPP1	DOWN	-0.393244	8.92762	-2.64476	0.00905242	0.0867506	-2.61007	RPS18
M3_SPP1	DOWN	-0.357489	8.52855	-2.63711	0.00912483	0.0867506	-2.60734	HLA-DRB1
M3_SPP1	DOWN	-0.196184	9.20108	-2.63481	0.00912947	0.0867506	-2.60717	KLHL5
M3_SPP1	DOWN	-0.169084	7.6018	-2.63864	0.00917513	0.0867918	-2.60546	MTMR10
M3_SPP1	DOWN	-0.158914	7.91058	-2.63197	0.00936413	0.0875913	-2.59847	U2SURP
M3_SPP1	DOWN	-0.471014	8.98236	-2.61576	0.00967911	0.0895424	-2.58709	P2RY12
M3_SPP1	DOWN	-0.283357	7.62157	-2.60772	0.00986653	0.0900857	-2.58047	PGM5
M3_SPP1	DOWN	-0.187861	8.44396	-2.61371	0.00998031	0.0907301	-2.57651	PPP6R2
M3_SPP1	DOWN	-0.270733	8.49876	-2.59929	0.010217	0.091583	-2.5684	FGD2
M3_SPP1	DOWN	-0.187322	11.7361	-2.58243	0.0106612	0.0939332	-2.55361	MEF2A
M3_SPP1	DOWN	-0.358018	7.44674	-2.58186	0.010808	0.094409	-2.54885	ACTG1
M3_SPP1	DOWN	-0.264484	7.92527	-2.58522	0.0108346	0.094409	-2.54799	C2CD5
M3_SPP1	DOWN	-0.439427	8.70309	-2.56979	0.0109472	0.0947276	-2.54438	OLR1
M3_SPP1	DOWN	-0.159481	7.63988	-2.55305	0.0109613	0.0947276	-2.54393	SMG6
M3_SPP1	DOWN	-0.283944	9.54972	-2.5571	0.0113421	0.0950462	-2.53198	ZFP36L1
M3_SPP1	DOWN	-0.296355	9.02589	-2.56033	0.0113603	0.0950462	-2.53142	IGSF21
M3_SPP1	DOWN	-0.27721	8.11325	-2.55613	0.0114765	0.0956374	-2.52785	HTRA1
M3_SPP1	DOWN	-0.216045	7.92017	-2.56151	0.0117659	0.0974193	-2.51909	MICU3
M3_SPP1	DOWN	-0.184384	7.67923	-2.54752	0.0119898	0.0987398	-2.51244	LAMP2
M3_SPP1	DOWN	-0.141191	7.73783	-2.54371	0.0122694	0.100256	-2.5043	GAPVD1
M3_SPP1	DOWN	-0.178856	7.81901	-2.52781	0.0123691	0.100679	-2.50144	KPNB1
M3_SPP1	DOWN	-0.217622	7.60029	-2.52532	0.0125361	0.101253	-2.49668	HSPBAP1
M3_SPP1	DOWN	-0.164329	7.72926	-2.526	0.0126663	0.101913	-2.49302	SRSF4
M3_SPP1	DOWN	-0.195096	12.1504	-2.51581	0.0127887	0.102505	-2.4896	SLC1A3
M3_SPP1	DOWN	-0.252552	7.83749	-2.50728	0.0131515	0.104397	-2.47964	SNX24
M3_SPP1	DOWN	-0.538098	8.05593	-2.49158	0.0136101	0.105834	-2.46739	CX3CR1
M3_SPP1	DOWN	-0.359186	7.28473	-2.49007	0.0136903	0.105834	-2.46529	P3H2
M3_SPP1	DOWN	-0.244547	8.74839	-2.49386	0.0137081	0.105834	-2.46482	BCAS3
M3_SPP1	DOWN	-0.166879	9.15533	-2.48734	0.0138985	0.106912	-2.45988	WASF2
M3_SPP1	DOWN	-0.194548	8.26647	-2.49809	0.0141938	0.107996	-2.45232	NBEA
M3_SPP1	DOWN	-0.563902	9.11334	-2.47482	0.014293	0.108359	-2.44981	RGS1
M3_SPP1	DOWN	-0.150153	8.57517	-2.48951	0.0144328	0.108634	-2.44631	PIK3CB
M3_SPP1	DOWN	-0.373257	8.32369	-2.46527	0.0148021	0.11062	-2.43719	RPL14
M3_SPP1	DOWN	-0.129756	7.85918	-2.43964	0.0150333	0.111555	-2.43158	PAXBP1
M3_SPP1	DOWN	-0.180528	8.19518	-2.4543	0.0153188	0.112451	-2.42475	POU2F1
M3_SPP1	DOWN	-0.382146	8.70356	-2.45138	0.0154256	0.112451	-2.42223	RPS23
M3_SPP1	DOWN	-0.16664	9.02071	-2.45404	0.0154522	0.112451	-2.4216	ZNF609
M3_SPP1	DOWN	-0.134526	8.81222	-2.44011	0.0157436	0.113585	-2.41481	ACTR2
M3_SPP1	DOWN	-0.135274	8.94229	-2.44435	0.0157833	0.113585	-2.41389	ITFG1
M3_SPP1	DOWN	-0.362841	8.91395	-2.436	0.016027	0.113746	-2.4083	RPL37
M3_SPP1	DOWN	-0.260681	7.34435	-2.43447	0.0160523	0.113746	-2.40772	GLCE
M3_SPP1	DOWN	-0.263546	9.31292	-2.43175	0.0161122	0.113746	-2.40636	LRRK1
M3_SPP1	DOWN	-0.710165	7.81413	-2.43903	0.0161363	0.113746	-2.40582	RASGRF2
M3_SPP1	DOWN	-0.19	8.47754	-2.42738	0.016372	0.114604	-2.40052	HAVCR2
M3_SPP1	DOWN	-0.146192	8.61258	-2.43153	0.0166604	0.115468	-2.39412	SLC25A13
M3_SPP1	DOWN	-0.173678	7.5986	-2.42346	0.0167586	0.115767	-2.39196	PPIP5K2
M3_SPP1	DOWN	-0.114216	8.5798	-2.39611	0.0169205	0.116157	-2.38843	MON2
M3_SPP1	DOWN	-0.178597	9.06014	-2.41247	0.0169258	0.116157	-2.38832	JAK2
M3_SPP1	DOWN	-0.188631	8.99993	-2.40593	0.0171958	0.116799	-2.38249	CPQ
M3_SPP1	DOWN	-0.407194	9.32002	-2.40196	0.0172712	0.116799	-2.38088	NHSL1
M3_SPP1	DOWN	-0.287177	9.2486	-2.40031	0.0174621	0.11681	-2.37683	MTSS1
M3_SPP1	DOWN	-0.374657	8.41697	-2.40355	0.0174659	0.11681	-2.37675	RPL12
M3_SPP1	DOWN	-0.182231	8.35319	-2.40497	0.0175227	0.116818	-2.37555	SRSF11
M3_SPP1	DOWN	-0.219915	8.48994	-2.39414	0.017762	0.117787	-2.37054	GPCPD1
M3_SPP1	DOWN	-0.176041	7.72544	-2.40126	0.0177802	0.117787	-2.37016	MICU2
M3_SPP1	DOWN	-0.543267	6.38525	-2.39359	0.0179909	0.118563	-2.36581	RIMS1
M3_SPP1	DOWN	-0.343516	9.23619	-2.39113	0.0180103	0.118563	-2.36541	RPS8
M3_SPP1	DOWN	-0.26451	9.38286	-2.38409	0.0181964	0.119414	-2.3616	BHLHE41
M3_SPP1	DOWN	-0.155411	12.0547	-2.38466	0.0183211	0.11959	-2.35906	ARHGAP24
M3_SPP1	DOWN	-0.208287	7.56287	-2.37921	0.0185051	0.119941	-2.35535	OSBPL11
M3_SPP1	DOWN	-0.127184	7.76487	-2.35572	0.0188551	0.121833	-2.34838	PPP4R3B
M3_SPP1	DOWN	-0.373854	7.72242	-2.36557	0.0192235	0.122444	-2.34117	RPL35A
M3_SPP1	DOWN	-0.202699	8.51967	-2.36084	0.0193615	0.122444	-2.3385	TNRC6A
M3_SPP1	DOWN	-0.152177	9.03438	-2.35827	0.0195066	0.122444	-2.3357	NCOA3
M3_SPP1	DOWN	-0.158229	8.68168	-2.35433	0.0197501	0.123438	-2.33106	TBC1D12
M3_SPP1	DOWN	-0.242966	9.08944	-2.34968	0.0199837	0.124527	-2.32665	ARHGAP25
M3_SPP1	DOWN	-0.137805	8.67471	-2.33847	0.0205307	0.126666	-2.31651	USP24
M3_SPP1	DOWN	-0.293036	7.54947	-2.3376	0.0205682	0.126666	-2.31582	CENPP
M3_SPP1	DOWN	-0.417479	6.9179	-2.34179	0.020819	0.127836	-2.31125	MAPK10
M3_SPP1	DOWN	-0.34831	8.48333	-2.33466	0.0209164	0.127919	-2.30949	FAU
M3_SPP1	DOWN	-0.268418	7.51625	-2.33371	0.0210153	0.127919	-2.30771	SPIRE1
M3_SPP1	DOWN	-0.132397	8.33113	-2.30953	0.0213028	0.128922	-2.30257	USP25
M3_SPP1	DOWN	-0.212281	7.47062	-2.30314	0.0224521	0.135067	-2.28263	MGMT
M3_SPP1	DOWN	-0.203764	7.53423	-2.30139	0.0225466	0.135067	-2.28103	PLEKHO1
M3_SPP1	DOWN	-0.181411	7.66742	-2.30371	0.0226552	0.135067	-2.2792	TRIM38
M3_SPP1	DOWN	-0.187157	8.27921	-2.30086	0.0227042	0.135067	-2.27838	CHKA
M3_SPP1	DOWN	-0.161618	9.94353	-2.2976	0.0229475	0.135746	-2.27431	LPCAT2
M3_SPP1	DOWN	-0.13533	7.65754	-2.27106	0.0235491	0.138021	-2.26441	CTDSPL2
M3_SPP1	DOWN	-0.188173	7.67407	-2.28617	0.0235776	0.138021	-2.26394	CREB3L2
M3_SPP1	DOWN	-0.109347	9.36375	-2.28159	0.0237296	0.138423	-2.26148	CDKAL1
M3_SPP1	DOWN	-0.27321	7.62416	-2.27901	0.0240971	0.139675	-2.25558	FILIP1L
M3_SPP1	DOWN	-0.145164	8.25881	-2.27542	0.0242103	0.139675	-2.25377	BOD1L1
M3_SPP1	DOWN	-0.13061	8.97229	-2.26868	0.0246352	0.140705	-2.24708	LUC7L3
M3_SPP1	DOWN	-0.347787	7.13305	-2.25908	0.0250548	0.141136	-2.24056	DEPTOR
M3_SPP1	DOWN	-0.320237	8.70941	-2.26257	0.0251357	0.141136	-2.23931	RPL3
M3_SPP1	DOWN	-0.186001	10.2905	-2.25837	0.025203	0.141137	-2.23828	SLCO2B1
M3_SPP1	DOWN	-0.187044	7.89136	-2.25397	0.0254965	0.141436	-2.2338	TPM3
M3_SPP1	DOWN	-0.278578	7.41164	-2.25394	0.0255109	0.141436	-2.23358	ENOX2
M3_SPP1	DOWN	-0.202137	10.0463	-2.25345	0.0255275	0.141436	-2.23333	CYFIP1
M3_SPP1	DOWN	-0.182915	7.72251	-2.25787	0.0255474	0.141436	-2.23302	TTC14
M3_SPP1	DOWN	-0.327413	8.56447	-2.25308	0.0256257	0.141436	-2.23184	RPS14
M3_SPP1	DOWN	-0.136782	8.35074	-2.25477	0.0257279	0.141436	-2.23029	ATRN
M3_SPP1	DOWN	-0.160396	8.67671	-2.24738	0.0259375	0.142216	-2.22715	TMCC1
M3_SPP1	DOWN	-0.197865	8.85577	-2.24319	0.0261904	0.142526	-2.22338	IL13RA1
M3_SPP1	DOWN	-0.280863	9.07275	-2.24141	0.0263823	0.14316	-2.22054	RPL13A
M3_SPP1	DOWN	-0.315428	8.61746	-2.23758	0.026547	0.143682	-2.21812	CSF2RA
M3_SPP1	DOWN	-0.139799	7.61203	-2.23602	0.0267112	0.144199	-2.21571	BTBD1
M3_SPP1	DOWN	-0.289053	7.92233	-2.23027	0.0271693	0.144676	-2.20908	RACK1
M3_SPP1	DOWN	-0.143852	9.12503	-2.23033	0.0272129	0.144676	-2.20845	SRRM2
M3_SPP1	DOWN	-0.206716	8.24982	-2.22298	0.0276177	0.146458	-2.20267	SAMHD1
M3_SPP1	DOWN	-0.149379	7.93108	-2.21971	0.0278666	0.147245	-2.19916	ME2
M3_SPP1	DOWN	-0.12492	8.28942	-2.21266	0.0284952	0.149227	-2.1904	YTHDC2
M6_CD163	UP	0.622433	8.95715	4.18076	4.63832e-05	0.0126278	4.07314	NEDD4L
M6_CD163	UP	0.403104	9.61771	4.06783	7.40526e-05	0.0134405	3.96287	NFAT5
M6_CD163	UP	0.523745	8.46088	3.85583	0.000160657	0.0188686	3.77399	DRAM1
M6_CD163	UP	0.317326	10.4571	3.82993	0.000178073	0.0188686	3.74825	AFF1
M6_CD163	UP	1.05011	8.62745	3.74581	0.000236488	0.0188686	3.67647	HSPH1
M6_CD163	UP	0.684692	8.58333	3.73819	0.000242572	0.0188686	3.66998	PTGES3
M6_CD163	UP	0.290078	9.63952	3.63374	0.000373831	0.0246895	3.5579	ZNF292
M6_CD163	UP	0.312586	8.83963	3.62225	0.000385419	0.0246895	3.54987	MAPK14
M6_CD163	UP	0.339085	8.66128	3.60854	0.000423288	0.0256089	3.52512	AHCYL2
M6_CD163	UP	0.434191	9.67741	3.56866	0.000491558	0.0265075	3.48532	PRKCB
M6_CD163	UP	0.677418	9.42983	3.5749	0.000493763	0.0265075	3.48412	THRB
M6_CD163	UP	0.45804	8.64218	3.54854	0.000511164	0.0265075	3.47484	PHACTR2
M6_CD163	UP	0.499538	8.83679	3.50121	0.000576628	0.0285431	3.44238	DNAJB6
M6_CD163	UP	0.426402	9.58697	3.42224	0.000771837	0.0336212	3.3627	MBNL2
M6_CD163	UP	0.245503	10.575	3.30392	0.001147	0.0430719	3.25174	TAOK3
M6_CD163	UP	0.431593	8.61287	3.25081	0.00138275	0.0501938	3.19823	FXR1
M6_CD163	UP	0.519187	9.77619	3.21671	0.00152695	0.0513588	3.16951	P4HA1
M6_CD163	UP	0.263648	9.27343	3.20975	0.00160349	0.0513588	3.15527	HP1BP3
M6_CD163	UP	0.218138	8.79386	3.19001	0.00172834	0.0522822	3.13333	MOB1B
M6_CD163	UP	0.270911	11.166	3.1476	0.00193128	0.0551687	3.1006	TRPS1
M6_CD163	UP	0.256808	9.32046	3.07242	0.0024886	0.0571277	3.02472	RALGAPA2
M6_CD163	UP	0.196151	9.40025	3.07004	0.0025431	0.0571277	3.01816	RAPGEF2
M6_CD163	UP	0.168611	8.81717	3.07194	0.00257048	0.0571277	3.01492	RC3H1
M6_CD163	UP	0.311224	8.59548	3.04193	0.00272158	0.0592759	2.99755	USP6NL
M6_CD163	UP	0.18353	9.63119	3.01613	0.0030203	0.0620587	2.96566	PPP1R12A
M6_CD163	UP	0.203016	10.4691	2.97229	0.00340475	0.0674043	2.92862	CMIP
M6_CD163	UP	0.314965	8.63488	2.96722	0.00346615	0.0674043	2.92305	ZBTB1
M6_CD163	UP	0.144886	10.4924	2.94515	0.00376311	0.0689597	2.89737	NIPBL
M6_CD163	UP	0.229244	9.39526	2.92179	0.00403297	0.0716872	2.87557	BBX
M6_CD163	UP	0.241517	9.45236	2.89789	0.00424614	0.0733976	2.85927	NUFIP2
M6_CD163	UP	0.237846	9.31003	2.79951	0.00587621	0.0895315	2.75461	GLS
M6_CD163	UP	0.323797	9.16415	2.7845	0.00599885	0.0895315	2.74784	SNCA
M6_CD163	UP	0.246549	10.0284	2.7842	0.00600165	0.0895315	2.74769	HERC4
M6_CD163	UP	0.327773	8.95396	2.75545	0.00648494	0.0917156	2.7222	BNIP3L
M6_CD163	UP	0.476584	9.50246	2.72707	0.00702144	0.0977668	2.69583	CPED1
M6_CD163	UP	0.203934	9.9436	2.72179	0.0071894	0.0977668	2.68794	CUX1
M6_CD163	UP	0.204334	10.381	2.72526	0.0072121	0.0977668	2.68689	ABR
M6_CD163	UP	0.658825	9.94241	2.69475	0.00775389	0.0979318	2.6626	HSP90AA1
M6_CD163	UP	0.314233	9.21734	2.6941	0.00785327	0.0979318	2.65831	PRKCA
M6_CD163	UP	0.327117	9.2417	2.686	0.00788785	0.0979318	2.65683	SDCBP
M6_CD163	UP	0.244877	9.23711	2.68042	0.0081002	0.0979318	2.64786	PIK3AP1
M6_CD163	UP	0.263307	9.78272	2.66974	0.00832282	0.0979318	2.63869	PHF21A
M6_CD163	UP	0.2572	9.40808	2.67224	0.00836332	0.0979318	2.63704	HNRNPU
M6_CD163	UP	0.472877	8.44369	2.65015	0.00935353	0.10501	2.59886	SEPTIN7
M6_CD163	UP	0.14978	9.6838	2.6304	0.00947958	0.105211	2.59426	DYM
M6_CD163	UP	0.22104	11.0703	2.61469	0.00963149	0.105211	2.58879	FGD4
M6_CD163	UP	0.433058	8.46948	2.58939	0.0103541	0.110545	2.56377	SPECC1
M6_CD163	UP	0.273781	9.96444	2.56014	0.0112706	0.117707	2.53419	JAZF1
M6_CD163	UP	0.253764	9.01333	2.53677	0.0122312	0.121086	2.5054	CAMKMT
M6_CD163	UP	0.166799	9.69476	2.51858	0.0129268	0.123953	2.48578	CLASP1
M6_CD163	UP	0.171806	9.51292	2.52069	0.0131018	0.123953	2.48099	PACS1
M6_CD163	UP	0.32872	9.26391	2.50625	0.0131297	0.123953	2.48023	ABHD3
M6_CD163	UP	0.108926	10.2328	2.51086	0.0131614	0.123953	2.47937	COP1
M6_CD163	UP	0.156429	9.33767	2.49458	0.0137547	0.128024	2.46361	SETD5
M6_CD163	UP	0.197538	8.91075	2.46127	0.0150631	0.139014	2.43086	PAPOLA
M6_CD163	UP	0.368146	8.99283	2.44235	0.0155362	0.139696	2.41963	TGFBI
M6_CD163	UP	0.179498	9.43124	2.43629	0.0158728	0.140532	2.41183	CFLAR
M6_CD163	UP	0.175201	9.68933	2.42702	0.0164357	0.142051	2.39909	TET2
M6_CD163	DOWN	-0.431809	9.36593	-4.99903	1.47565e-06	0.00160698	-4.81451	GSAP
M6_CD163	DOWN	-0.858505	9.05542	-4.77855	4.12545e-06	0.00224631	-4.60496	NAALADL2
M6_CD163	DOWN	-0.42883	8.79892	-4.27597	3.48523e-05	0.0126278	-4.1392	TBC1D9
M6_CD163	DOWN	-0.44714	8.67415	-4.14262	5.83609e-05	0.012711	-4.01934	WDPCP
M6_CD163	DOWN	-0.346797	8.8051	-3.97569	0.000113302	0.0176266	-3.86018	RBM25
M6_CD163	DOWN	-0.279645	8.9906	-3.88642	0.00017377	0.0188686	-3.75438	CNTLN
M6_CD163	DOWN	-0.302193	8.95563	-3.81441	0.000202391	0.0188686	-3.71601	SRSF11
M6_CD163	DOWN	-0.28739	8.86188	-3.80599	0.000226444	0.0188686	-3.68753	STX8
M6_CD163	DOWN	-0.419376	10.8091	-3.70577	0.00028273	0.0205262	-3.63063	FRMD4B
M6_CD163	DOWN	-0.409107	8.71004	-3.53896	0.000616229	0.0291771	-3.42437	DLG2
M6_CD163	DOWN	-0.295045	10.3525	-3.44333	0.000745922	0.0336212	-3.37212	MYO5A
M6_CD163	DOWN	-0.232259	9.26877	-3.4256	0.000825227	0.033931	-3.34419	SUCLG2
M6_CD163	DOWN	-0.336236	10.0941	-3.41321	0.000841265	0.033931	-3.33885	SUMF1
M6_CD163	DOWN	-0.301014	9.24411	-3.33276	0.00109757	0.0426878	-3.26424	BTBD9
M6_CD163	DOWN	-0.187169	9.36947	-3.24057	0.00153245	0.0513588	-3.16847	ZNF644
M6_CD163	DOWN	-0.299897	11.0125	-3.20941	0.00159881	0.0513588	-3.15612	SLCO2B1
M6_CD163	DOWN	-0.205322	9.98906	-3.1956	0.00168444	0.0522822	-3.14087	ROCK1
M6_CD163	DOWN	-0.387494	8.61604	-3.18383	0.00190291	0.0551687	-3.10498	PHACTR1
M6_CD163	DOWN	-0.17019	9.16661	-3.15189	0.00201812	0.0551687	-3.08755	MON2
M6_CD163	DOWN	-0.229948	9.41409	-3.15341	0.0020264	0.0551687	-3.08634	SRRM2
M6_CD163	DOWN	-0.205158	9.34183	-3.14764	0.00208547	0.0553921	-3.07778	AKAP9
M6_CD163	DOWN	-0.402384	8.4061	-3.11841	0.00215938	0.055584	-3.06739	AXL
M6_CD163	DOWN	-0.27838	9.53743	-3.11693	0.00219478	0.055584	-3.06253	FNIP2
M6_CD163	DOWN	-0.338058	8.82945	-3.07784	0.00245902	0.0571277	-3.02834	ALPK1
M6_CD163	DOWN	-0.340364	9.27009	-3.09021	0.0024602	0.0571277	-3.02819	BCAS3
M6_CD163	DOWN	-0.43947	8.43203	-3.06803	0.00254361	0.0571277	-3.0181	APBA1
M6_CD163	DOWN	-0.363015	9.84485	-3.03306	0.00289421	0.0611346	-2.97876	PRKN
M6_CD163	DOWN	-0.355315	8.667	-3.03739	0.00291919	0.0611346	-2.97612	DIP2C
M6_CD163	DOWN	-0.200069	9.18001	-3.00621	0.0032961	0.0664713	-2.93868	NKTR
M6_CD163	DOWN	-0.515771	9.48922	-2.9453	0.00367478	0.0689597	-2.90481	NRP1
M6_CD163	DOWN	-0.222754	12.0876	-2.93898	0.00370125	0.0689597	-2.90256	FCHSD2
M6_CD163	DOWN	-0.321312	8.62667	-2.94379	0.00379943	0.0689597	-2.89435	SPIRE1
M6_CD163	DOWN	-0.215623	10.6134	-2.91627	0.00408137	0.0716872	-2.8718	MGAT5
M6_CD163	DOWN	-0.18029	9.19004	-2.90995	0.00435252	0.0736658	-2.85141	ARMH3
M6_CD163	DOWN	-0.341641	8.56077	-2.88985	0.00439695	0.0736658	-2.84818	SNX24
M6_CD163	DOWN	-0.299451	12.4191	-2.88107	0.00448075	0.0739324	-2.84217	SLC1A3
M6_CD163	DOWN	-0.203259	9.39612	-2.86345	0.00484619	0.0781438	-2.81708	ARHGAP12
M6_CD163	DOWN	-0.202629	8.69499	-2.86818	0.00487951	0.0781438	-2.81488	PPP6R2
M6_CD163	DOWN	-0.286648	9.11182	-2.84231	0.0050988	0.0804723	-2.80072	DTNB
M6_CD163	DOWN	-0.268523	8.73088	-2.79858	0.00585725	0.0895315	-2.75567	EML4
M6_CD163	DOWN	-0.446231	8.41807	-2.76628	0.00630864	0.0909439	-2.73129	HLA-DRB1
M6_CD163	DOWN	-0.193528	9.17328	-2.76871	0.00634	0.0909439	-2.72966	USP24
M6_CD163	DOWN	-0.371145	8.65491	-2.76841	0.00634687	0.0909439	-2.7293	CENPP
M6_CD163	DOWN	-0.264059	8.65766	-2.72174	0.00727191	0.0977668	-2.68413	AP1B1
M6_CD163	DOWN	-0.269494	9.91226	-2.71548	0.00740495	0.0979318	-2.67806	MS4A4A
M6_CD163	DOWN	-0.171563	9.50638	-2.70887	0.00765229	0.0979318	-2.66704	EVI5
M6_CD163	DOWN	-0.281511	9.01763	-2.70405	0.00767398	0.0979318	-2.66609	FGD2
M6_CD163	DOWN	-0.296057	9.52863	-2.68633	0.00807427	0.0979318	-2.64895	CAMK1D
M6_CD163	DOWN	-0.221226	9.13222	-2.67717	0.00822545	0.0979318	-2.64267	DENND4C
M6_CD163	DOWN	-0.213858	11.865	-2.67139	0.008248	0.0979318	-2.64175	MEF2A
M6_CD163	DOWN	-0.358659	10.6705	-2.64779	0.00884094	0.102423	-2.61814	MTSS1
M6_CD163	DOWN	-0.354853	8.81239	-2.64977	0.00895738	0.10268	-2.61368	CARMIL1
M6_CD163	DOWN	-0.289577	8.82028	-2.63195	0.00934839	0.10501	-2.59904	MIS18BP1
M6_CD163	DOWN	-0.419776	9.52462	-2.614	0.00969822	0.105211	-2.58641	PDGFC
M6_CD163	DOWN	-0.205624	9.14349	-2.62177	0.00975786	0.105211	-2.58429	MKNK1
M6_CD163	DOWN	-0.360635	8.67164	-2.58494	0.0106755	0.11287	-2.55314	DAPK1
M6_CD163	DOWN	-0.296951	10.644	-2.55997	0.0113491	0.117707	-2.53176	TLR2
M6_CD163	DOWN	-0.161249	8.75649	-2.56992	0.0118284	0.118756	-2.51722	ZRANB2
M6_CD163	DOWN	-0.163709	10.1298	-2.54581	0.0118728	0.118756	-2.5159	TBL1XR1
M6_CD163	DOWN	-0.156443	9.32487	-2.55175	0.0118759	0.118756	-2.51581	LUC7L3
M6_CD163	DOWN	-0.348291	8.89657	-2.5467	0.0118865	0.118756	-2.5155	ARHGAP25
M6_CD163	DOWN	-0.326761	9.89503	-2.53289	0.0123421	0.121086	-2.50221	ABCA1
M6_CD163	DOWN	-0.485695	8.76972	-2.50254	0.0132035	0.123953	-2.47823	LGMN
M6_CD163	DOWN	-0.240862	11.1596	-2.45073	0.0153115	0.139696	-2.42493	BMP2K
M6_CD163	DOWN	-0.170881	8.99239	-2.45952	0.0155627	0.139696	-2.41901	PIK3CB
M6_CD163	DOWN	-0.149894	8.8328	-2.44729	0.01565	0.139696	-2.41698	MDM4
M6_CD163	DOWN	-0.201534	9.28611	-2.42898	0.0163101	0.142051	-2.4019	ATRN
M6_CD163	DOWN	-0.284533	9.51878	-2.42288	0.0164266	0.142051	-2.3993	NPL
M6_CD163	DOWN	-0.266684	8.41967	-2.42372	0.0168552	0.14453	-2.38985	STAT1
M6_CD163	DOWN	-0.239074	10.5731	-2.4067	0.0172009	0.146342	-2.38238	ATP8B4
M6_CD163	DOWN	-0.188729	8.71683	-2.40799	0.0173844	0.146757	-2.37847	SPIN1
M6_CD163	DOWN	-0.123642	10.8592	-2.40093	0.0175695	0.147178	-2.37457	JMJD1C
M5_PCDH9	UP	0.309476	11.1893	4.48546	1.51322e-05	0.0105926	4.32675	DISC1
M5_PCDH9	UP	1.15601	9.28289	4.23975	3.4809e-05	0.0121831	4.13948	HSPH1
M5_PCDH9	UP	0.32492	9.53114	3.89051	0.000154817	0.0216744	3.78321	CFLAR
M5_PCDH9	UP	0.256167	9.72025	3.7879	0.000225361	0.0262921	3.68875	NFAT5
M5_PCDH9	UP	0.384429	9.66356	3.61624	0.000402991	0.0332819	3.53812	PIK3AP1
M5_PCDH9	UP	0.38248	9.61473	3.61074	0.00042791	0.0332819	3.52224	SNCA
M5_PCDH9	UP	0.402194	9.4147	3.45547	0.00070057	0.0490399	3.38936	GPBP1
M5_PCDH9	UP	0.472778	9.68183	3.39564	0.000849828	0.0515697	3.33603	NEDD4L
M5_PCDH9	UP	0.206888	11.352	3.26723	0.00136043	0.0556126	3.20292	TBC1D5
M5_PCDH9	UP	0.254491	9.77593	3.26848	0.00136313	0.0556126	3.20235	MVB12B
M5_PCDH9	UP	0.458001	10.1891	3.24089	0.00141877	0.0556126	3.19081	ATP2C1
M5_PCDH9	UP	0.414871	9.18916	3.24187	0.00144086	0.0556126	3.18634	CHST15
M5_PCDH9	UP	0.296591	9.85443	3.23193	0.00150949	0.0556126	3.17285	NFATC2
M5_PCDH9	UP	0.216518	10.8853	3.22303	0.00168298	0.0589044	3.14113	ATM
M5_PCDH9	UP	0.500032	10.2055	3.16747	0.00181623	0.0605411	3.11874	CPED1
M5_PCDH9	UP	0.253384	10.3155	3.15491	0.00198644	0.0623793	3.09225	DENND1A
M5_PCDH9	UP	0.334023	10.0739	3.13594	0.00209391	0.0623793	3.07658	HERC4
M5_PCDH9	UP	0.29708	9.98257	3.08232	0.00238292	0.06631	3.03782	PHF21A
M5_PCDH9	UP	0.215475	9.47914	2.9441	0.00383427	0.0958567	2.89148	SOS1
M5_PCDH9	UP	0.604088	10.9409	2.88002	0.00450565	0.105482	2.8404	HSP90AA1
M5_PCDH9	UP	0.215015	9.77665	2.88346	0.00452504	0.105482	2.83903	BBX
M5_PCDH9	UP	0.165998	9.84878	2.88756	0.00467134	0.105482	2.82887	SMARCA2
M5_PCDH9	UP	0.418427	9.44578	2.81299	0.00549137	0.106777	2.7767	MS4A6A
M5_PCDH9	UP	0.282015	9.68338	2.82105	0.00566455	0.107081	2.76659	HNRNPU
M5_PCDH9	UP	0.186088	9.43785	2.80574	0.00581296	0.107081	2.75815	ARID1A
M5_PCDH9	UP	0.221878	9.77006	2.79319	0.00616837	0.107962	2.73869	GLS
M5_PCDH9	UP	0.549171	9.88276	2.76916	0.00620272	0.107962	2.73687	P4HA1
M5_PCDH9	UP	0.243117	10.2529	2.77945	0.00632348	0.107962	2.73052	CCNH
M5_PCDH9	UP	0.336541	9.59359	2.71725	0.00735894	0.119797	2.68015	SPECC1
M5_PCDH9	UP	0.189802	11.6271	2.69772	0.00779891	0.121316	2.66065	SLC9A9
M5_PCDH9	UP	0.235991	10.3389	2.67634	0.00836769	0.127334	2.63686	AFF1
M5_PCDH9	UP	0.225946	10.3368	2.64188	0.00920387	0.135803	2.60439	SSBP2
M5_PCDH9	UP	0.161385	10.0274	2.58031	0.0109632	0.14719	2.54387	ITSN2
M5_PCDH9	UP	0.228915	9.64102	2.55854	0.0115265	0.149417	2.52632	UBE2D3
M5_PCDH9	DOWN	-0.351639	9.88115	-4.09389	8.25435e-05	0.0188554	-3.93689	SUMF1
M5_PCDH9	DOWN	-0.447253	11.665	-3.97641	0.000107745	0.0188554	-3.87245	ST6GALNAC3
M5_PCDH9	DOWN	-0.527629	9.56119	-3.72318	0.000278375	0.0278375	-3.63463	NAALADL2
M5_PCDH9	DOWN	-0.42859	9.83325	-3.39343	0.000884052	0.0515697	-3.32504	IFNGR1
M5_PCDH9	DOWN	-0.234451	9.50569	-3.3188	0.00127995	0.0556126	-3.22044	SRSF11
M5_PCDH9	DOWN	-0.23284	9.68748	-3.22509	0.00133911	0.0556126	-3.20746	BTBD9
M5_PCDH9	DOWN	-0.201253	9.63104	-3.14112	0.00213872	0.0623793	-3.07026	UBAC2
M5_PCDH9	DOWN	-0.291512	9.77421	-3.08647	0.00246294	0.06631	-3.02786	EML4
M5_PCDH9	DOWN	-0.271892	9.40781	-3.01361	0.00311479	0.0807539	-2.95618	OSBPL1A
M5_PCDH9	DOWN	-0.362701	9.39009	-2.84659	0.00499315	0.106777	-2.80748	SGK1
M5_PCDH9	DOWN	-0.268842	11.1251	-2.84191	0.0052154	0.106777	-2.79342	ATP8B4
M5_PCDH9	DOWN	-0.224411	12.4372	-2.81622	0.00544176	0.106777	-2.77965	MEF2A
M5_PCDH9	DOWN	-0.245028	9.70337	-2.82904	0.00548165	0.106777	-2.77728	RIN2
M5_PCDH9	DOWN	-0.387933	9.54729	-2.72418	0.00721585	0.119797	-2.68672	ZFP36L2
M5_PCDH9	DOWN	-0.256165	10.3797	-2.70702	0.00773159	0.121316	-2.66357	PRKN
M5_PCDH9	DOWN	-0.29373	10.1051	-2.63438	0.00931223	0.135803	-2.60037	MERTK
M5_PCDH9	DOWN	-0.242274	11.7455	-2.60587	0.0101248	0.144641	-2.57154	APBB1IP
M5_PCDH9	DOWN	-0.286649	9.68665	-2.59887	0.0105272	0.14719	-2.55801	MTSS1
M5_PCDH9	DOWN	-0.557621	9.73233	-2.57319	0.0109156	0.14719	-2.54539	SRGN
M5_PCDH9	DOWN	-0.663376	9.35197	-2.56597	0.0111444	0.14719	-2.53814	RGS1
M7_FRMD4A	UP	0.545397	11.7721	4.20991	3.49444e-05	0.00999934	4.13859	FHIT
M7_FRMD4A	UP	1.08627	10.0257	4.19732	4.71667e-05	0.00999934	4.06924	EZH2
M7_FRMD4A	UP	0.615271	10.2563	3.91528	0.000172499	0.0243798	3.75622	POLA1
M7_FRMD4A	UP	0.484318	10.6201	3.72708	0.000321837	0.0311687	3.59706	ZNF292
M7_FRMD4A	UP	0.510853	10.2159	3.69612	0.000367556	0.0311687	3.56235	MMS22L
M7_FRMD4A	UP	0.566324	10.2361	3.55046	0.000543303	0.0375986	3.45844	PHF21A
M7_FRMD4A	UP	0.328666	11.5003	3.49026	0.000673427	0.0375986	3.40017	RB1
M7_FRMD4A	UP	0.589156	10.273	3.46917	0.000709407	0.0375986	3.38592	NEDD4L
M7_FRMD4A	UP	0.31149	10.5809	3.18634	0.00191431	0.0777248	3.10321	MBD5
M7_FRMD4A	UP	0.64873	9.98709	3.09668	0.00238307	0.0777248	3.03781	RFC3
M7_FRMD4A	UP	0.371923	10.4566	3.05315	0.00285119	0.0863502	2.98334	NFATC2
M7_FRMD4A	UP	0.318989	10.6696	3.00597	0.00326625	0.0923259	2.9415	PRIM2
M7_FRMD4A	UP	0.356759	10.9976	2.98404	0.00349715	0.0926745	2.92028	DENND1A
M7_FRMD4A	UP	0.398632	11.7304	2.96528	0.00388205	0.096823	2.88759	WWOX
M7_FRMD4A	UP	0.853612	9.30623	2.78201	0.0062198	0.123387	2.73596	DIAPH3
M7_FRMD4A	UP	0.526127	10.5129	2.75201	0.00681339	0.125603	2.70583	EPB41L3
M7_FRMD4A	UP	0.568906	9.91967	2.70248	0.00802551	0.136113	2.65099	BRIP1
M7_FRMD4A	UP	0.511486	11.4812	2.64275	0.00949365	0.148152	2.59375	DPYD
M7_FRMD4A	UP	0.492979	10.7784	2.59834	0.0105535	0.148152	2.55715	SIPA1L1
M7_FRMD4A	UP	0.250043	10.6959	2.59006	0.0111581	0.148152	2.53771	STK3
M7_FRMD4A	DOWN	-0.263627	12.689	-3.41382	0.000905178	0.042644	-3.31845	QKI
M7_FRMD4A	DOWN	-0.473974	10.7982	-3.15504	0.00213609	0.0777248	-3.07063	ZFP36L1
M7_FRMD4A	DOWN	-0.360619	11.3254	-3.14738	0.00235253	0.0777248	-3.04169	ABCC4
M7_FRMD4A	DOWN	-0.313209	11.1139	-2.93849	0.00415967	0.0979834	-2.86579	CAMK1D
M7_FRMD4A	DOWN	-0.381714	12.3665	-2.87692	0.00482727	0.107724	-2.81834	SFMBT2
M7_FRMD4A	DOWN	-0.258824	12.9467	-2.83987	0.00538581	0.114179	-2.783	MEF2A
M7_FRMD4A	DOWN	-0.238253	10.7067	-2.8041	0.00640218	0.123387	-2.72644	MAP3K5
M7_FRMD4A	DOWN	-0.515723	10.0116	-2.72608	0.0078091	0.136113	-2.66021	NAALADL2
M7_FRMD4A	DOWN	-0.202492	11.0108	-2.65648	0.00837149	0.13652	-2.63671	VPS13C
M7_FRMD4A	DOWN	-0.417743	10.2916	-2.63303	0.00992506	0.148152	-2.57843	TTC28
M7_FRMD4A	DOWN	-0.246926	11.6904	-2.59163	0.0110296	0.148152	-2.54176	ZSWIM6
M7_FRMD4A	DOWN	-0.18908	10.8957	-2.55476	0.0111813	0.148152	-2.53698	RAP1A
M8_B2M	UP	0.37867	14.4533	2.93634	0.0040192	0.0839874	2.87665	DOCK2
M8_B2M	UP	0.539034	15.2906	2.82694	0.00559916	0.0839874	2.77038	PLXDC2
M8_B2M	DOWN	-0.547729	14.4849	-2.57902	0.011252	0.11252	-2.53477	SAT1

### Sheet: Supplementary Table 3
sample_id	donor_id	brain_region	source	data_type	dataset	pathology_group	age_bin	sex	braak_lb	braak_lb_bins	braak	braak_bins	PMI	pH	Thal_phase	CERAD	ADNC	SN_neuron_loss	ARTAG	counts
D001_AMY	D001	AMY	NBB	Nuclei	GEX_MG	Synucleinopathy	85-89	Female	4	Intermediate	3	ADNC	6	6.42	Phase 4 (A3)	Moderate neuritic plaques (C2)	Intermediate ADNC		No	495
D001_FR	D001	CTX	NBB	Nuclei	GEX_MG	Synucleinopathy	85-89	Female	4	Intermediate	3	ADNC	6	6.42	Phase 4 (A3)	Moderate neuritic plaques (C2)	Intermediate ADNC		No	170
D002_FR	D002	CTX	NBB	Nuclei	GEX_MG	Control	85-89	Female	0	Control	3	ADNC	6.58	6.73	Phase 0 (A0)	Not assessed	Not assessed		No	91
D003_SN	D003	SN	NPBB	Nuclei	GEX_MG	Control	70-74	Male	0	Control	Less than 4	control	25.4	0	Not assessed	Not assessed	Not assessed	0 None	Not assessed	22
D004_FR	D004	CTX	NPBB	Fresh	fresh_MG	Control	70-74	Male	0	Control	2	control	13.5	0	Phase 2 (A1)	No neuritic plaques (C0)	Low ADNC	0 None	No	11914
D004_SN	D004	SN	NPBB	Fresh	fresh_MG	Control	70-74	Male	0	Control	2	control	13.5	0	Phase 2 (A1)	No neuritic plaques (C0)	Low ADNC	0 None	No	12154
D005_SN	D005	SN	NPBB	Nuclei	GEX_MG	Synucleinopathy	60-64	Male	5	Late	0	control	35.2	0	Phase 0 (A0)	No neuritic plaques (C0)	Not AD	3 Severe	No	370
D005_SN	D005	SN	NPBB	Fresh	fresh_MG	Synucleinopathy	60-64	Male	5	Late	0	control	35.2	0	Phase 0 (A0)	No neuritic plaques (C0)	Not AD	3 Severe	No	774
D006_SN	D006	SN	NPBB	Nuclei	GEX_MG	Synucleinopathy	60-64	Male	5	Late	Less than 4	control	61.9	0	Phase 0 (A0)	No neuritic plaques (C0)	Not AD	1 Mild	No	50
D007_SN	D007	SN	NPBB	Nuclei	GEX_MG	Synucleinopathy	75-79	Male	5	Late	1	control	22.1	0	Phase 1 (A1)	No neuritic plaques (C0)	Low ADNC	2 Moderate	No	221
D007_SN	D007	SN	NPBB	Fresh	fresh_MG	Synucleinopathy	75-79	Male	5	Late	1	control	22.1	0	Phase 1 (A1)	No neuritic plaques (C0)	Low ADNC	2 Moderate	No	1563
D008_FR	D008	CTX	NBB	Nuclei	GEX_MG	Control	>=90	Female	0	Control	3	ADNC	4.33	6.59	Phase 0 (A0)	No neuritic plaques (C0)	Low ADNC		No	499
D009_FR	D009	CTX	NBB	Nuclei	GEX_MG	Synucleinopathy	75-79	Male	6	Late	1	control	6.33	6.27	Phase 0 (A0)	Not assessed	Not assessed		No	537
D010_FR	D010	CTX	NPBB	Fresh	fresh_MG	Synucleinopathy	75-79	Male	5	Late	3	ADNC	40	0	Phase 1 (A1)	No neuritic plaques (C0)	Low ADNC	3 Severe	No	273
D010_SN	D010	SN	NPBB	Nuclei	GEX_MG	Synucleinopathy	75-79	Male	5	Late	3	ADNC	40	0	Phase 1 (A1)	No neuritic plaques (C0)	Low ADNC	3 Severe	No	105
D011_SN	D011	SN	NPBB	Nuclei	GEX_MG	Control	<60	Male	0	Control	0	control	13.1	0	Phase 0 (A0)	No neuritic plaques (C0)	Not AD	0 None	No	94
D012_FR	D012	CTX	NBB	Nuclei	GEX_MG	Control	85-89	Male	0	Control	2	control	6	6.08	Phase 0 (A0)	Sparse neuritic plaques (C1)	Low ADNC		Yes	156
D013_FR	D013	CTX	NPBB	Fresh	fresh_MG	ADNC	70-74	Female	0	Control	2	control	6.8	0	Phase 2 (A1)	Moderate neuritic plaques (C2)	Low ADNC	0 None	No	1874
D013_SN	D013	SN	NPBB	Nuclei	GEX_MG	ADNC	70-74	Female	0	Control	2	control	6.8	0	Phase 2 (A1)	Moderate neuritic plaques (C2)	Low ADNC	0 None	No	17
D013_SN	D013	SN	NPBB	Fresh	fresh_MG	ADNC	70-74	Female	0	Control	2	control	6.8	0	Phase 2 (A1)	Moderate neuritic plaques (C2)	Low ADNC	0 None	No	17646
D014_SN	D014	SN	NPBB	Nuclei	GEX_MG	Control	65-69	Female	0	Control	Less than 4	control	20.7	0	Not assessed	Not assessed	Not assessed	0 None	Not assessed	634
D015_SN	D015	SN	NPBB	Fresh	fresh_MG	Control	70-74	Male	0	Control	2	control	20.5	0	Phase 0 (A0)	No neuritic plaques (C0)	Not AD	0 None	Yes	3009
D016_SN	D016	SN	NPBB	Nuclei	GEX_MG	Control	<60	Male	0	Control	0	control	13.5	0	Phase 0 (A0)	No neuritic plaques (C0)	Not AD	0 None	No	366
D017_SN	D017	SN	NPBB	Nuclei	GEX_MG	Synucleinopathy	85-89	Male	5	Late	6	More than 4	24.8	0	Phase 4 (A3)	Frequent neuritic plaques (C3)	Intermediate ADNC	2 Moderate	No	363
D018_AMY	D018	AMY	NBB	Nuclei	GEX_MG	Synucleinopathy	>=90	Male	3	Intermediate	3	ADNC	8.83	6.89	Phase 4 (A3)	No neuritic plaques (C0)	Intermediate ADNC		No	1178
D018_FR	D018	CTX	NBB	Nuclei	GEX_MG	Synucleinopathy	>=90	Male	3	Intermediate	3	ADNC	8.83	6.89	Phase 3 (A2)	No neuritic plaques (C0)	Intermediate ADNC		No	293
D019_FR	D019	CTX	NBB	Nuclei	GEX_MG	Synucleinopathy	75-79	Male	6	Late	1	control	4	6.13	Phase 0 (A0)	Not assessed	Not assessed		No	237
D020_SN	D020	SN	NPBB	Nuclei	GEX_MG	Control	85-89	Male	0	Control	3	ADNC	22	0	Phase 0 (A0)	No neuritic plaques (C0)	Not AD	0 None	Yes	1078
D021_SN	D021	SN	NPBB	Nuclei	GEX_MG	Synucleinopathy	75-79	Male	5	Late	2	control	22.8	0	Phase 0 (A0)	No neuritic plaques (C0)	Not AD	3 Severe	No	14
D022_SN	D022	SN	NPBB	Nuclei	GEX_MG	Synucleinopathy	>=90	Male	5	Late	6	More than 4	9.85	0	Phase 3 (A2)	Frequent neuritic plaques (C3)	Intermediate ADNC	2 Moderate	Yes	194
D023_SN	D023	SN	NPBB	Nuclei	GEX_MG	ADNC	70-74	Female	0	Control	3	ADNC	22.7	0	Phase 1 (A1)	No neuritic plaques (C0)	Low ADNC	Not assessed	No	32
D023_SN	D023	SN	NPBB	Fresh	fresh_MG	ADNC	70-74	Female	0	Control	3	ADNC	22.7	0	Phase 1 (A1)	No neuritic plaques (C0)	Low ADNC	Not assessed	No	1044
D024_SN	D024	SN	NPBB	Nuclei	GEX_MG	Control	<60	Male	0	Control	1	control	23.3	0	Phase 1 (A1)	Sparse neuritic plaques (C1)	Low ADNC	0 None	No	411
D025_FR	D025	CTX	NBB	Nuclei	GEX_MG	Synucleinopathy	70-74	Male	6	Late	3	ADNC	5.75	6.3	Phase 3 (A2)	Not assessed	Not assessed		No	532
D026_AMY	D026	AMY	NBB	Nuclei	GEX_MG	Control	80-84	Female	0	Control	3	ADNC	8.75	6.88	Phase 0 (A0)	No neuritic plaques (C0)	Not AD		Yes	64
D026_FR	D026	CTX	NBB	Nuclei	GEX_MG	Control	80-84	Female	0	Control	3	ADNC	8.75	6.88	Phase 0 (A0)	No neuritic plaques (C0)	Not AD		Yes	238
D027_SN	D027	SN	NPBB	Nuclei	GEX_MG	ADNC	65-69	Male	0	Control	1	control	22	0	Phase 0 (A0)	No neuritic plaques (C0)	Not AD	0 None	No	129
D028_SN	D028	SN	NPBB	Nuclei	GEX_MG	Control	80-84	Male	0	Control	3	ADNC	11.4	0	Phase 0 (A0)	No neuritic plaques (C0)	Not AD	0 None	No	90
D029_FR	D029	CTX	NPBB	Fresh	fresh_MG	ADNC	85-89	Female	0	Control	6	More than 4	17.7	0	Phase 4 (A3)	Moderate neuritic plaques (C2)	High ADNC	0 None	No	28
D029_SN	D029	SN	NPBB	Fresh	fresh_MG	ADNC	85-89	Female	0	Control	6	More than 4	17.7	0	Phase 4 (A3)	Moderate neuritic plaques (C2)	High ADNC	0 None	No	3139
D030_SN	D030	SN	NPBB	Nuclei	GEX_MG	Synucleinopathy	85-89	Male	5	Late	3	ADNC	25.8	0	Phase 4 (A3)	Sparse neuritic plaques (C1)	Intermediate ADNC	0 None	No	48
D031_SN	D031	SN	NPBB	Nuclei	GEX_MG	Control	75-79	Female	0	Control	0	control	14.5	0	Phase 1 (A1)	No neuritic plaques (C0)	Not AD	Not assessed	No	61
D032_FR	D032	CTX	NBB	Nuclei	GEX_MG	Control	85-89	Female	0	Control	2	control	4.58	6.64	Phase 3 (A2)	No neuritic plaques (C0)	Low ADNC		No	394
D033_FR	D033	CTX	NPBB	Fresh	fresh_MG	ADNC	60-64	Male	0	Control	6	More than 4	9.1	0	Phase 5 (A3)	Frequent neuritic plaques (C3)	High ADNC	0 None	No	1306
D033_SN	D033	SN	NPBB	Fresh	fresh_MG	ADNC	60-64	Male	0	Control	6	More than 4	9.1	0	Phase 5 (A3)	Frequent neuritic plaques (C3)	High ADNC	0 None	No	1112
D034_AMY	D034	AMY	NBB	Nuclei	GEX_MG	Synucleinopathy	80-84	Female	5	Late	1	control	5	6.6	Phase 0 (A0)	Not assessed	Not assessed		No	16
D034_FR	D034	CTX	NBB	Nuclei	GEX_MG	Synucleinopathy	80-84	Female	5	Late	1	control	5	6.6	Phase 0 (A0)	Not assessed	Not assessed		No	162
D035_FR	D035	CTX	NBB	Nuclei	GEX_MG	Control	>=90	Female	0	Control	3	ADNC	6	6.71	Phase 3 (A2)	Sparse neuritic plaques (C1)	Intermediate ADNC		Yes	233
D036_SN	D036	SN	NPBB	Nuclei	GEX_MG	Synucleinopathy	70-74	Male	3	Intermediate	3	ADNC	13.3	0	Phase 0 (A0)	No neuritic plaques (C0)	Not AD	Not assessed	No	202
D037_FR	D037	CTX	NPBB	Fresh	fresh_MG	Control	60-64	Male	0	Control	Less than 4	control	12.5	0	Not assessed	Not assessed	Not assessed	Not assessed	Not assessed	285
D037_SN	D037	SN	NPBB	Fresh	fresh_MG	Control	60-64	Male	0	Control	Less than 4	control	12.5	0	Not assessed	Not assessed	Not assessed	Not assessed	Not assessed	271
D038_FR	D038	CTX	NPBB	Fresh	fresh_MG	Synucleinopathy	>=90	Female	5	Late	5	More than 4	11.9	0	Phase 4 (A3)	Frequent neuritic plaques (C3)	High ADNC	1 Mild	No	2841
D038_SN	D038	SN	NPBB	Nuclei	GEX_MG	Synucleinopathy	>=90	Female	5	Late	5	More than 4	11.9	0	Phase 4 (A3)	Frequent neuritic plaques (C3)	High ADNC	1 Mild	No	59
D039_SN	D039	SN	NPBB	Nuclei	GEX_MG	ADNC	75-79	Male	0	Control	3	ADNC	24.2	0	Phase 4 (A3)	No neuritic plaques (C0)	Intermediate ADNC	0 None	No	48
D040_SN	D040	SN	NPBB	Fresh	fresh_MG	ADNC	75-79	Male	0	Control	6	More than 4	21.4	0	Phase 3 (A2)	Moderate neuritic plaques (C2)	Intermediate ADNC	2 Moderate	No	535
D041_FR	D041	CTX	NBB	Nuclei	GEX_MG	Synucleinopathy	85-89	Male	6	Late	2	control	6.25	6.33	Phase 0 (A0)	Not assessed	Not assessed		No	387
D042_FR	D042	CTX	NPBB	Fresh	fresh_MG	PSP	75-79	Male	0	Control		Not assessed	19	0	Not assessed					5764
D042_SN	D042	SN	NPBB	Fresh	fresh_MG	PSP	75-79	Male	0	Control		Not assessed	19	0	Not assessed					9686
D043_SN	D043	SN	NPBB	Nuclei	GEX_MG	ADNC	<60	Female	0	Control	0	control	12.9	0	Phase 1 (A1)	No neuritic plaques (C0)	Low ADNC	0 None	No	32
D044_AMY	D044	AMY	NBB	Nuclei	GEX_MG	Synucleinopathy	75-79	Male	5	Late	4	ADNC	5	6.13	Phase 0 (A0)	Moderate neuritic plaques (C2)	Intermediate ADNC		Yes	332
D044_FR	D044	CTX	NBB	Nuclei	GEX_MG	Synucleinopathy	75-79	Male	5	Late	4	ADNC	5	6.13	Phase 1 (A1)	Moderate neuritic plaques (C2)	Intermediate ADNC		Yes	427
D045_FR	D045	CTX	NBB	Nuclei	GEX_MG	Control	75-79	Male	0	Control	1	control	7.42	6.72	Phase 0 (A0)	No neuritic plaques (C0)	Not AD		Yes	528
D046_SN	D046	SN	NPBB	Nuclei	GEX_MG	Synucleinopathy	75-79	Male	3	Intermediate	5	More than 4	19.8	0	Phase 4 (A3)	Frequent neuritic plaques (C3)	High ADNC	0 None	No	517
D047_AMY	D047	AMY	NBB	Nuclei	GEX_MG	Synucleinopathy	75-79	Female	5	Late	1	control	8.25	6.62	Phase 1 (A1)	No neuritic plaques (C0)	Low ADNC		Yes	441
D047_FR	D047	CTX	NBB	Nuclei	GEX_MG	Synucleinopathy	75-79	Female	5	Late	1	control	8.25	6.62	Phase 1 (A1)	No neuritic plaques (C0)	Low ADNC		Yes	198
D048_SN	D048	SN	NPBB	Nuclei	GEX_MG	ADNC	70-74	Female	0	Control	3	ADNC	23	0	Phase 1 (A1)	Moderate neuritic plaques (C2)	Intermediate ADNC	0 None	No	232
D048_SN	D048	SN	NPBB	Fresh	fresh_MG	ADNC	70-74	Female	0	Control	3	ADNC	23	0	Phase 1 (A1)	Moderate neuritic plaques (C2)	Intermediate ADNC	0 None	No	6936
D049_SN	D049	SN	NPBB	Nuclei	GEX_MG	ADNC	80-84	Male	0	Control	3	ADNC	12.8	0	Phase 0 (A0)	No neuritic plaques (C0)	Not AD	0 None	No	351
D049_SN	D049	SN	NPBB	Fresh	fresh_MG	ADNC	80-84	Male	0	Control	3	ADNC	12.8	0	Phase 0 (A0)	No neuritic plaques (C0)	Not AD	0 None	No	13821
D050_FR	D050	CTX	NBB	Nuclei	GEX_MG	Control	75-79	Male	0	Control	2	control	8.75	6.39	Phase 1 (A1)	No neuritic plaques (C0)	Low ADNC		No	83
D051_SN	D051	SN	NPBB	Nuclei	GEX_MG	Synucleinopathy	<60	Male	5	Late	6	More than 4	29.7	0	Phase 0 (A0)	No neuritic plaques (C0)	Not AD	2 Moderate	No	427
D052_FR	D052	CTX	NPBB	Fresh	fresh_MG	Synucleinopathy	70-74	Male	5	Late	2	control	16.2	0	Phase 0 (A0)	No neuritic plaques (C0)	Not AD	3 Severe	Yes	10391
D052_SN	D052	SN	NPBB	Nuclei	GEX_MG	Synucleinopathy	70-74	Male	5	Late	2	control	16.2	0	Phase 0 (A0)	No neuritic plaques (C0)	Not AD	3 Severe	Yes	90
D052_SN	D052	SN	NPBB	Fresh	fresh_MG	Synucleinopathy	70-74	Male	5	Late	2	control	16.2	0	Phase 0 (A0)	No neuritic plaques (C0)	Not AD	3 Severe	Yes	5513
D053_FR	D053	CTX	NPBB	Fresh	fresh_MG	Control	<60	Female	0	Control	1	control	25.4	0	Phase 0 (A0)	No neuritic plaques (C0)	Not AD	0 None	No	1433
D053_OCC	D053	CTX	NPBB	Fresh	fresh_MG	Control	<60	Female	0	Control	1	control	25.4	0	Phase 0 (A0)	No neuritic plaques (C0)	Not AD	0 None	No	4944
D053_SN	D053	SN	NPBB	Nuclei	GEX_MG	Control	<60	Female	0	Control	1	control	25.4	0	Phase 0 (A0)	No neuritic plaques (C0)	Not AD	0 None	No	161
D053_SN	D053	SN	NPBB	Fresh	fresh_MG	Control	<60	Female	0	Control	1	control	25.4	0	Phase 0 (A0)	No neuritic plaques (C0)	Not AD	0 None	No	2008
D054_SN	D054	SN	NPBB	Nuclei	GEX_MG	Control	75-79	Male	0	Control	3	ADNC	12	0	Phase 0 (A0)	No neuritic plaques (C0)	Not AD	0 None	Yes	1
D055_FR	D055	CTX	NBB	Nuclei	GEX_MG	Synucleinopathy	80-84	Male	6	Late		control	3.73	6.93	Phase 0 (A0)	No neuritic plaques (C0)	Low ADNC		Yes	252
D056_SN	D056	SN	NPBB	Fresh	fresh_MG	ADNC	70-74	Male	0	Control	6	More than 4	11.8	0	Phase 4 (A3)	Moderate neuritic plaques (C2)	High ADNC	1 Mild	No	3726
D057_SN	D057	SN	NPBB	Nuclei	GEX_MG	Synucleinopathy	60-64	Male	5	Late	Less than 4	control	13	0	Not assessed	Not assessed	Not assessed	2 Moderate	Not assessed	820
D058_FR	D058	CTX	NPBB	Fresh	fresh_MG	Synucleinopathy	70-74	Male	5	Late	6	More than 4	14.3	0	Phase 4 (A3)	Frequent neuritic plaques (C3)	Intermediate ADNC	0 None	No	2610
D058_SN	D058	SN	NPBB	Nuclei	GEX_MG	Synucleinopathy	70-74	Male	5	Late	6	More than 4	14.3	0	Phase 4 (A3)	Frequent neuritic plaques (C3)	Intermediate ADNC	0 None	No	145
D058_SN	D058	SN	NPBB	Fresh	fresh_MG	Synucleinopathy	70-74	Male	5	Late	6	More than 4	14.3	0	Phase 4 (A3)	Frequent neuritic plaques (C3)	Intermediate ADNC	0 None	No	5780
D059_FR	D059	CTX	NPBB	Fresh	fresh_MG	Control	<60	Female	0	Control	0	control	9.1	0	Phase 0 (A0)	No neuritic plaques (C0)	Not AD	0 None	No	182
D059_OCC	D059	CTX	NPBB	Fresh	fresh_MG	Control	<60	Female	0	Control	0	control	9.1	0	Phase 0 (A0)	No neuritic plaques (C0)	Not AD	0 None	No	176
D059_SN	D059	SN	NPBB	Nuclei	GEX_MG	Control	<60	Female	0	Control	0	control	9.1	0	Phase 0 (A0)	No neuritic plaques (C0)	Not AD	0 None	No	122
D059_SN	D059	SN	NPBB	Fresh	fresh_MG	Control	<60	Female	0	Control	0	control	9.1	0	Phase 0 (A0)	No neuritic plaques (C0)	Not AD	0 None	No	1664
D060_SN	D060	SN	NPBB	Nuclei	GEX_MG	Synucleinopathy	80-84	Male	5	Late	2	control	27.2	0	Phase 2 (A1)	Sparse neuritic plaques (C1)	Low ADNC	Not assessed	No	781
D061_FR	D061	CTX	NBB	Nuclei	GEX_MG	Synucleinopathy	85-89	Female	5	Late	2	control	4.08	6.86	Phase 1 (A1)	No neuritic plaques (C0)	Low ADNC		Yes	139
D062_FR	D062	CTX	NPBB	Fresh	fresh_MG	Control	65-69	Female	0	Control	1	control	21.6	0	Phase 0 (A0)	No neuritic plaques (C0)	Not AD	0 None	No	927
D062_SN	D062	SN	NPBB	Nuclei	GEX_MG	Control	65-69	Female	0	Control	1	control	21.6	0	Phase 0 (A0)	No neuritic plaques (C0)	Not AD	0 None	No	780
D062_SN	D062	SN	NPBB	Fresh	fresh_MG	Control	65-69	Female	0	Control	1	control	21.6	0	Phase 0 (A0)	No neuritic plaques (C0)	Not AD	0 None	No	4324
D063_FR	D063	CTX	NBB	Nuclei	GEX_MG	Control	85-89	Male	0	Control	3	ADNC	6.33	6.47	Phase 0 (A0)	No neuritic plaques (C0)	Not AD		Yes	343
D064_FR	D064	CTX	NPBB	Fresh	fresh_MG	Synucleinopathy	>=90	Female	5	Late	3	ADNC	20.9	0	Phase 4 (A3)	Moderate neuritic plaques (C2)	Intermediate ADNC	1 Mild	No	3719
D064_SN	D064	SN	NPBB	Fresh	fresh_MG	Synucleinopathy	>=90	Female	5	Late	3	ADNC	20.9	0	Phase 4 (A3)	Moderate neuritic plaques (C2)	Intermediate ADNC	1 Mild	No	3628
D065_FR	D065	CTX	NPBB	Fresh	fresh_MG	Control	85-89	Male	0	Control	3	ADNC	22.6	0	Phase 0 (A0)	No neuritic plaques (C0)	Not AD	0 None	Yes	22663
D065_SN	D065	SN	NPBB	Fresh	fresh_MG	Control	85-89	Male	0	Control	3	ADNC	22.6	0	Phase 0 (A0)	No neuritic plaques (C0)	Not AD	0 None	Yes	7279
D066_FR	D066	CTX	NBB	Nuclei	GEX_MG	Control	70-74	Male	0	Control	1	control	10.25	6.71	Phase 3 (A2)	No neuritic plaques (C0)	Not AD		Yes	60
D067_SN	D067	SN	NPBB	Nuclei	GEX_MG	Synucleinopathy	75-79	Male	5	Late	5	More than 4	39.5	0	Phase 4 (A3)	Moderate neuritic plaques (C2)	High ADNC	3 Severe	No	151
D068_SN	D068	SN	NPBB	Nuclei	GEX_MG	Synucleinopathy	60-64	Male	3	Intermediate	0	control	9.9	0	Phase 0 (A0)	No neuritic plaques (C0)	Not AD	3 Severe	No	120
D069_SN	D069	SN	NPBB	Nuclei	GEX_MG	Control	75-79	Male	0	Control	2	control	23.6	0	Phase 3 (A2)	Moderate neuritic plaques (C2)	Low ADNC	0 None	Yes	207
D070_FR	D070	CTX	NBB	Nuclei	GEX_MG	Synucleinopathy	80-84	Male	6	Late	2	control	4.83	6.33	Phase 3 (A2)	Not assessed	Not assessed		No	648
D071_OCC	D071	CTX	NPBB	Fresh	fresh_MG	Control	65-69	Female	0	Control	3	ADNC	11.5	0	Phase 1 (A1)	No neuritic plaques (C0)	Low ADNC	0 None	No	740
D071_SN	D071	SN	NPBB	Fresh	fresh_MG	Control	65-69	Female	0	Control	3	ADNC	11.5	0	Phase 1 (A1)	No neuritic plaques (C0)	Low ADNC	0 None	No	310
D072_FR	D072	CTX	NBB	Nuclei	GEX_MG	Synucleinopathy	75-79	Male	6	Late	2	control	6.58	6.3	Phase 3 (A2)	Sparse neuritic plaques (C1)	Low ADNC		No	485
D073_FR	D073	CTX	NBB	Nuclei	GEX_MG	Synucleinopathy	75-79	Male	6	Late	2	control	5.17	6.2	Phase 3 (A2)	No neuritic plaques (C0)	Low ADNC		Yes	301
D074_AMY	D074	AMY	NBB	Nuclei	GEX_MG	Control	80-84	Male	0	Control	4	ADNC	10	6.53	Phase 0 (A0)	Not assessed	Not assessed		No	11
D074_FR	D074	CTX	NBB	Nuclei	GEX_MG	Control	80-84	Male	0	Control	4	ADNC	10	6.53	Phase 0 (A0)	Not assessed	Not assessed		No	249
D075_FR	D075	CTX	NBB	Nuclei	GEX_MG	Synucleinopathy	80-84	Female	6	Late	2	control	5.83	6.6	Phase 1 (A1)	No neuritic plaques (C0)	Low ADNC		No	249
D076_SN	D076	SN	NPBB	Nuclei	GEX_MG	Synucleinopathy	80-84	Male	5	Late	6	More than 4	20.6	0	Phase 5 (A3)	Moderate neuritic plaques (C2)	Intermediate ADNC	2 Moderate	No	250
D077_SN	D077	SN	NPBB	Nuclei	GEX_MG	Control	<60	Male	0	Control	0	control	25	0	Phase 0 (A0)	No neuritic plaques (C0)	Not AD	0 None	No	100
D077_SN	D077	SN	NPBB	Fresh	fresh_MG	Control	<60	Male	0	Control	0	control	25	0	Phase 0 (A0)	No neuritic plaques (C0)	Not AD	0 None	No	4398
D078_AMY	D078	AMY	NBB	Nuclei	GEX_MG	Control	80-84	Female	0	Control	2	control	7.67	6.66	Phase 1 (A1)	No neuritic plaques (C0)	Low ADNC		No	348
D078_FR	D078	CTX	NBB	Nuclei	GEX_MG	Control	80-84	Female	0	Control	2	control	7.67	6.66	Phase 1 (A1)	No neuritic plaques (C0)	Low ADNC		No	772
D079_SN	D079	SN	NPBB	Nuclei	GEX_MG	Synucleinopathy	75-79	Male	3	Intermediate	0	control	20.2	0	Phase 0 (A0)	No neuritic plaques (C0)	Not AD	3 Severe	No	803
D080_SN	D080	SN	NPBB	Nuclei	GEX_MG	Control	<60	Male	0	Control	1	control	12.2	0	Phase 0 (A0)	No neuritic plaques (C0)	Not AD	0 None	No	267
D081_SN	D081	SN	NPBB	Nuclei	GEX_MG	Synucleinopathy	70-74	Female	3	Intermediate	2	control	19.7	0	Phase 0 (A0)	No neuritic plaques (C0)	Not AD	1 Mild	No	72
D082_FR	D082	CTX	NBB	Nuclei	GEX_MG	Control	>=90	Female	0	Control	3	ADNC	3.92	6.25	Phase 1 (A1)	No neuritic plaques (C0)	Low ADNC		Yes	759
D083_FR	D083	CTX	NBB	Nuclei	GEX_MG	Control	>=90	Female	3	Control	3	ADNC	9.5	6.36	Phase 0 (A0)	Not assessed	Not assessed		Yes	501
D084_SN	D084	SN	NPBB	Nuclei	GEX_MG	ADNC	80-84	Female	0	Control	5	More than 4	11.7	0	Phase 0 (A0)	No neuritic plaques (C0)	Not AD	0 None	No	135
D085_SN	D085	SN	NPBB	Nuclei	GEX_MG	Control	60-64	Female	0	Control	0	control	22.3	0	Phase 0 (A0)	No neuritic plaques (C0)	Not AD	0 None	No	70
D085_SN	D085	SN	NPBB	Fresh	fresh_MG	Control	60-64	Female	0	Control	0	control	22.3	0	Phase 0 (A0)	No neuritic plaques (C0)	Not AD	0 None	No	1389
D086_FR	D086	CTX	NPBB	Fresh	fresh_MG	ALS	70-74	Female	0	Control	6	More than 4	15.8	0	Phase 0 (A0)	No neuritic plaques (C0)	Not AD	2 Moderate	No	5442
D086_SN	D086	SN	NPBB	Fresh	fresh_MG	ALS	70-74	Female	0	Control	6	More than 4	15.8	0	Phase 0 (A0)	No neuritic plaques (C0)	Not AD	2 Moderate	No	14785
D087_FR	D087	CTX	NBB	Nuclei	GEX_MG	Control	85-89	Male	0	Control	3	ADNC	6.42	6.32	Phase 0 (A0)	No neuritic plaques (C0)	Low ADNC		Yes	490
D088_SN	D088	SN	NPBB	Nuclei	GEX_MG	Synucleinopathy	70-74	Male	5	Late	4	ADNC	11	0	Phase 0 (A0)	No neuritic plaques (C0)	Not AD	1 Mild	No	5004
D089_FR	D089	CTX	NBB	Nuclei	GEX_MG	Synucleinopathy	>=90	Female	5	Late	2	control	5.25	6.33	Phase 0 (A0)	No neuritic plaques (C0)	Low ADNC		Yes	713
D090_SN	D090	SN	NPBB	Nuclei	GEX_MG	ADNC	70-74	Male	0	Control	2	control	22.9	0	Phase 4 (A3)	Sparse neuritic plaques (C1)	Intermediate ADNC	0 None	No	60
D091_SN	D091	SN	NPBB	Nuclei	GEX_MG	Control	80-84	Female	0	Control	3	ADNC	19.6	0	Phase 3 (A2)	No neuritic plaques (C0)	Low ADNC	0 None	No	173
D092_FR	D092	CTX	NBB	Nuclei	GEX_MG	Synucleinopathy	70-74	Male	6	Late	2	control	6.17	6.9	Phase 3 (A2)	No neuritic plaques (C0)	Not AD		Yes	1105
D093_SN	D093	SN	NPBB	Nuclei	GEX_MG	Synucleinopathy	65-69	Male	5	Late	4	ADNC	19.1	0	Not assessed	Sparse neuritic plaques (C1)	Not assessed	3 Severe	Yes	30
D094_SN	D094	SN	NPBB	Nuclei	GEX_MG	Synucleinopathy	80-84	Male	5	Late	3	ADNC	30	0	Phase 4 (A3)	Sparse neuritic plaques (C1)	Intermediate ADNC	0 None	No	73
D095_FR	D095	CTX	NBB	Nuclei	GEX_MG	Control	85-89	Female	0	Control	3	ADNC	6.83	6.84	Phase 1 (A1)	No neuritic plaques (C0)	Low ADNC		Yes	604
D096_AMY	D096	AMY	NBB	Nuclei	GEX_MG	Control	80-84	Female	0	Control	3	ADNC	6.33	0	Phase 0 (A0)	No neuritic plaques (C0)	Low ADNC		No	644
D096_FR	D096	CTX	NBB	Nuclei	GEX_MG	Control	80-84	Female	0	Control	3	ADNC	6.33	0	Phase 0 (A0)	No neuritic plaques (C0)	Low ADNC		No	195
D097_SN	D097	SN	NPBB	Fresh	fresh_MG	Synucleinopathy	85-89	Male	5	Late	6	More than 4	22.8	0	Phase 3 (A2)	Moderate neuritic plaques (C2)	Intermediate ADNC	Not assessed	No	6051
D098_SN	D098	SN	NPBB	Nuclei	GEX_MG	Synucleinopathy	85-89	Male	5	Late	3	ADNC	17.5	0	Phase 3 (A2)	Sparse neuritic plaques (C1)	Intermediate ADNC	Not assessed	No	499
D099_SN	D099	SN	NPBB	Nuclei	GEX_MG	Control	<60	Male	0	Control	0	control	26	0	Phase 0 (A0)	No neuritic plaques (C0)	Not AD	Not assessed	No	20
D100_FR	D100	CTX	NBB	Nuclei	GEX_MG	Control	>=90	Female	0	Control	4	ADNC	5.42	7	Phase 0 (A0)	Not assessed	Not assessed		No	196
D101_SN	D101	SN	NPBB	Nuclei	GEX_MG	Synucleinopathy	>=90	Male	1	Intermediate	3	ADNC	23	0	Phase 1 (A1)	Sparse neuritic plaques (C1)	Low ADNC	3 Severe	No	565
D102_SN	D102	SN	NPBB	Nuclei	GEX_MG	ADNC	80-84	Male	0	Control	3	ADNC	18.7	0	Phase 2 (A1)	Sparse neuritic plaques (C1)	Low ADNC	0 None	No	60
D103_SN	D103	SN	NPBB	Nuclei	GEX_MG	Synucleinopathy	80-84	Female	1	Intermediate	3	ADNC	25.1	0	Phase 1 (A1)	No neuritic plaques (C0)	Low ADNC	3 Severe	No	236
D103_SN	D103	SN	NPBB	Fresh	fresh_MG	Synucleinopathy	80-84	Female	1	Intermediate	3	ADNC	25.1	0	Phase 1 (A1)	No neuritic plaques (C0)	Low ADNC	3 Severe	No	6280
D104_AMY	D104	AMY	NBB	Nuclei	GEX_MG	Synucleinopathy	75-79	Male	4	Intermediate	3	ADNC	5	6.5	Phase 0 (A0)	Not assessed	Not assessed		No	12
D104_FR	D104	CTX	NBB	Nuclei	GEX_MG	Synucleinopathy	75-79	Male	4	Intermediate	3	ADNC	5	6.5	Phase 0 (A0)	Not assessed	Not assessed		No	276
D105_FR	D105	CTX	NBB	Nuclei	GEX_MG	Synucleinopathy	75-79	Female	5	Late	4	ADNC	6.08	6.3	Phase 0 (A0)	No neuritic plaques (C0)	Not AD		Yes	98
D106_FR	D106	CTX	NBB	Nuclei	GEX_MG	Synucleinopathy	65-69	Female	6	Late	3	ADNC	4.58	6.5	Phase 4 (A3)	Sparse neuritic plaques (C1)	Intermediate ADNC		No	478
D107_SN	D107	SN	NPBB	Nuclei	GEX_MG	Synucleinopathy	80-84	Male	5	Late	0	control	10.4	0	Phase 0 (A0)	No neuritic plaques (C0)	Not AD	3 Severe	No	24
D108_AMY	D108	AMY	NBB	Nuclei	GEX_MG	Control	75-79	Female	0	Control	3	ADNC	6	6.8	Phase 3 (A2)	Moderate neuritic plaques (C2)	Intermediate ADNC		Yes	696
D108_FR	D108	CTX	NBB	Nuclei	GEX_MG	Control	75-79	Female	0	Control	3	ADNC	6	6.8	Phase 3 (A2)	Moderate neuritic plaques (C2)	Intermediate ADNC		Yes	593
D109_SN	D109	SN	NPBB	Nuclei	GEX_MG	Control	65-69	Male	0	Control	1	control	12	0	Phase 0 (A0)	No neuritic plaques (C0)	Not AD	0 None	No	68
D110_FR	D110	CTX	NPBB	Fresh	fresh_MG	ADNC	70-74	Male	0	Control	6	More than 4	18.3	0	Phase 5 (A3)	Frequent neuritic plaques (C3)	High ADNC	0 None	No	667
D110_SN	D110	SN	NPBB	Fresh	fresh_MG	ADNC	70-74	Male	0	Control	6	More than 4	18.3	0	Phase 5 (A3)	Frequent neuritic plaques (C3)	High ADNC	0 None	No	2438
D111_SN	D111	SN	NPBB	Fresh	fresh_MG	Control	80-84	Male	0	Control	3	ADNC	6.5	0	Phase 3 (A2)	No neuritic plaques (C0)	Intermediate ADNC	0 None	Yes	2324
D112_FR	D112	CTX	NPBB	Fresh	fresh_MG	Synucleinopathy	85-89	Male	3	Intermediate	6	More than 4	10.5	0	Phase 0 (A0)	No neuritic plaques (C0)	Not AD	2 Moderate	Yes	1018
D112_SN	D112	SN	NPBB	Fresh	fresh_MG	Synucleinopathy	85-89	Male	3	Intermediate	6	More than 4	10.5	0	Phase 0 (A0)	No neuritic plaques (C0)	Not AD	2 Moderate	Yes	750
D113_FR	D113	CTX	NBB	Nuclei	GEX_MG	Control	>=90	Female	0	Control	2	control	4.92	6.7	Phase 0 (A0)	No neuritic plaques (C0)	Low ADNC		No	348

### Sheet: Supplementary Table 4
Pathway	term	direction	estimate	ci_low	ci_high	p_report	significant	p_type	se	df	t	p_two_sided	p_one_sided	n_donors	n_units	model	singular	formula	confirmatory	p_fdr
Complex V	Synucleinopathy	down	-0.109783	-0.16692	-0.0526451	0.00202608	TRUE	two-sided, BH across pathways	0.0289646	187.947	-3.79023	0.000202608	0.999899	188	200	lmer (1|participant)	FALSE	scaled_score ~ group + modality + age + sex + PMI + (1 | participant)	FALSE	0.00202608
Pathogen Recognition	Synucleinopathy	down	-0.212215	-0.320409	-0.104021	0.00202608	TRUE	two-sided, BH across pathways	0.0548525	191.143	-3.86883	0.000149911	0.999925	188	200	lmer (1|participant)	FALSE	scaled_score ~ group + modality + age + sex + PMI + (1 | participant)	FALSE	0.00202608
Quality Control	Synucleinopathy	down	-0.115947	-0.190897	-0.0409964	0.010398	TRUE	two-sided, BH across pathways	0.0380021	194	-3.05106	0.00259949	0.9987	188	200	lmer (1|participant)	TRUE	scaled_score ~ group + modality + age + sex + PMI + (1 | participant)	FALSE	0.010398
Nucleases	Synucleinopathy	down	-0.120921	-0.199036	-0.0428059	0.010398	TRUE	two-sided, BH across pathways	0.0395992	188.226	-3.05363	0.00258848	0.998706	188	200	lmer (1|participant)	FALSE	scaled_score ~ group + modality + age + sex + PMI + (1 | participant)	FALSE	0.010398
Proteases	Synucleinopathy	down	-0.121942	-0.197341	-0.0465437	0.010398	TRUE	two-sided, BH across pathways	0.0382256	191.039	-3.19006	0.00166278	0.999169	188	200	lmer (1|participant)	FALSE	scaled_score ~ group + modality + age + sex + PMI + (1 | participant)	FALSE	0.010398
Lysosomal Enzymes	Synucleinopathy	down	-0.120576	-0.205137	-0.0360157	0.0180976	TRUE	two-sided, BH across pathways	0.0428696	190.275	-2.81263	0.00542929	0.997285	188	200	lmer (1|participant)	FALSE	scaled_score ~ group + modality + age + sex + PMI + (1 | participant)	FALSE	0.0180976
Heat Shock Response	Synucleinopathy	up	0.320865	0.037982	0.603748	0.0755184	TRUE	two-sided, BH across pathways	0.143378	183.367	2.23789	0.0264314	0.0132157	188	200	lmer (1|participant)	FALSE	scaled_score ~ group + modality + age + sex + PMI + (1 | participant)	FALSE	0.0755184
Protein Kinase C PKC Signaling	Synucleinopathy	down	-0.0688401	-0.142305	0.00462475	0.149281	FALSE	two-sided, BH across pathways	0.0372374	184.909	-1.84868	0.0661007	0.96695	188	200	lmer (1|participant)	FALSE	scaled_score ~ group + modality + age + sex + PMI + (1 | participant)	FALSE	0.149281
Other Signaling Inhibitors	Synucleinopathy	down	-0.0595105	-0.123272	0.00425082	0.149281	FALSE	two-sided, BH across pathways	0.0323238	189.159	-1.84108	0.0671765	0.966412	188	200	lmer (1|participant)	FALSE	scaled_score ~ group + modality + age + sex + PMI + (1 | participant)	FALSE	0.149281
Other Kinases	Synucleinopathy	down	-0.106131	-0.23975	0.0274884	0.216099	FALSE	two-sided, BH across pathways	0.067749	194	-1.56653	0.118855	0.940573	188	200	lmer (1|participant)	TRUE	scaled_score ~ group + modality + age + sex + PMI + (1 | participant)	FALSE	0.216099
PI3K Signaling Kinases	Synucleinopathy	up	0.171631	-0.0394713	0.382733	0.216099	FALSE	two-sided, BH across pathways	0.10693	167.702	1.60508	0.110358	0.055179	188	200	lmer (1|participant)	FALSE	scaled_score ~ group + modality + age + sex + PMI + (1 | participant)	FALSE	0.216099
RAB Genes	Synucleinopathy	down	-0.0881885	-0.205411	0.0290337	0.23241	FALSE	two-sided, BH across pathways	0.0594151	184.065	-1.48428	0.139446	0.930277	188	200	lmer (1|participant)	FALSE	scaled_score ~ group + modality + age + sex + PMI + (1 | participant)	FALSE	0.23241
Guanine Nucleotide Exchange Factors GEFs	Synucleinopathy	down	-0.0925312	-0.228806	0.043744	0.280073	FALSE	two-sided, BH across pathways	0.0690834	188.628	-1.33941	0.182048	0.908976	188	200	lmer (1|participant)	FALSE	scaled_score ~ group + modality + age + sex + PMI + (1 | participant)	FALSE	0.280073
Src Family Kinases SFKs	Synucleinopathy	up	0.109687	-0.0844955	0.303869	0.380794	FALSE	two-sided, BH across pathways	0.0984279	185.487	1.11438	0.266556	0.133278	188	200	lmer (1|participant)	FALSE	scaled_score ~ group + modality + age + sex + PMI + (1 | participant)	FALSE	0.380794
C Type Lectin Receptor CLEC Signaling Adapters	Synucleinopathy	down	-0.0410304	-0.12756	0.0454992	0.451355	FALSE	two-sided, BH across pathways	0.0438732	194	-0.935206	0.350845	0.824578	188	200	lmer (1|participant)	TRUE	scaled_score ~ group + modality + age + sex + PMI + (1 | participant)	FALSE	0.451355
Myosin Motors	Synucleinopathy	down	-0.0671517	-0.211823	0.0775192	0.451355	FALSE	two-sided, BH across pathways	0.0733526	194	-0.915465	0.361084	0.819458	188	200	lmer (1|participant)	TRUE	scaled_score ~ group + modality + age + sex + PMI + (1 | participant)	FALSE	0.451355
Fructose 6 Phosphate Phosphorylation	Synucleinopathy	up	0.0475487	-0.0769937	0.172091	0.532078	FALSE	two-sided, BH across pathways	0.0631254	184.074	0.753242	0.452267	0.226133	188	200	lmer (1|participant)	FALSE	scaled_score ~ group + modality + age + sex + PMI + (1 | participant)	FALSE	0.532078
Signaling Co Receptors	Synucleinopathy	down	-0.0215478	-0.10114	0.0580441	0.659835	FALSE	two-sided, BH across pathways	0.0403353	179.614	-0.534218	0.593851	0.703074	188	200	lmer (1|participant)	FALSE	scaled_score ~ group + modality + age + sex + PMI + (1 | participant)	FALSE	0.659835
Glycolysis Regulation	Synucleinopathy	up	0.0307183	-0.174395	0.235832	0.801458	FALSE	two-sided, BH across pathways	0.103961	183.303	0.29548	0.767962	0.383981	188	200	lmer (1|participant)	FALSE	scaled_score ~ group + modality + age + sex + PMI + (1 | participant)	FALSE	0.801458
Opsonin Mediated Phagocytosis	Synucleinopathy	up	0.0152607	-0.104329	0.13485	0.801458	FALSE	two-sided, BH across pathways	0.0605964	175.862	0.251842	0.801458	0.400729	188	200	lmer (1|participant)	FALSE	scaled_score ~ group + modality + age + sex + PMI + (1 | participant)	FALSE	0.801458

### Sheet: Supplementary Table 5
Pathway	F_region	q_region	region_significant	F_region_x_group	q_region_x_group	df1_region	df2_region	p_region	p_region_x_group	highest_region	lowest_region	region_means	n_donors	n_units	singular	region_x_group_significant
Fructose 6 Phosphate Phosphorylation	71.7193	1.13694e-38	TRUE	1.55734	0.458234	4	241.701	5.6847e-40	0.186359	DMNX	AMY	AMY=-0.26, CTX=-0.18, DMNX=+0.21, GPI=-0.20, SN=+0.20	189	394	FALSE	FALSE
PI3K Signaling Kinases	59.8897	1.13602e-30	TRUE	3.84603	0.0501292	4	173.091	1.13602e-31	0.00501292	DMNX	SN	AMY=-0.75, CTX=+0.14, DMNX=+0.49, GPI=+0.44, SN=-0.82	189	394	FALSE	TRUE
RAB Genes	34.9496	6.93144e-23	TRUE	1.45645	0.458234	4	282.482	1.03972e-23	0.215597	GPI	DMNX	AMY=+0.04, CTX=+0.05, DMNX=-0.24, GPI=+0.17, SN=-0.24	189	394	FALSE	FALSE
Lysosomal Enzymes	21.0424	4.59404e-14	TRUE	0.450026	0.898571	4	226.095	9.18807e-15	0.77232	SN	GPI	AMY=+0.01, CTX=-0.14, DMNX=-0.30, GPI=-0.32, SN=+0.22	189	394	FALSE	FALSE
Myosin Motors	16.689	2.21935e-11	TRUE	2.43068	0.242504	4	223.238	5.54838e-12	0.0485008	SN	DMNX	AMY=+0.12, CTX=-0.06, DMNX=-0.16, GPI=-0.09, SN=+0.40	189	394	FALSE	FALSE
Opsonin Mediated Phagocytosis	15.7442	4.87272e-11	TRUE	0.799967	0.747944	4	262.296	1.46182e-11	0.526126	CTX	DMNX	AMY=-0.07, CTX=+0.01, DMNX=-0.24, GPI=-0.06, SN=-0.09	189	394	FALSE	FALSE
Protein Kinase C PKC Signaling	11.6396	3.22228e-08	TRUE	0.31709	0.912008	4	246.707	1.1278e-08	0.866408	SN	GPI	AMY=+0.04, CTX=+0.03, DMNX=-0.10, GPI=-0.17, SN=+0.08	189	394	FALSE	FALSE
Signaling Co Receptors	11.0147	5.917e-08	TRUE	1.24497	0.482847	4	275.715	2.66265e-08	0.292071	GPI	AMY	AMY=-0.06, CTX=+0.02, DMNX=-0.04, GPI=+0.16, SN=+0.05	189	394	FALSE	FALSE
Guanine Nucleotide Exchange Factors GEFs	11.2156	5.917e-08	TRUE	4.26308	0.0476563	4	235.288	2.4049e-08	0.00238282	AMY	DMNX	AMY=+0.45, CTX=+0.01, DMNX=-0.20, GPI=-0.18, SN=+0.30	189	394	FALSE	TRUE
Nucleases	10.4298	1.83386e-07	TRUE	0.399748	0.898571	4	223.717	9.1693e-08	0.808714	SN	GPI	AMY=+0.05, CTX=-0.11, DMNX=-0.23, GPI=-0.28, SN=+0.14	189	394	FALSE	FALSE
Complex V	9.21957	1.19762e-06	TRUE	0.535291	0.88743	4	221.319	6.58691e-07	0.709944	AMY	GPI	AMY=+0.06, CTX=-0.06, DMNX=-0.15, GPI=-0.17, SN=+0.04	189	394	FALSE	FALSE
Src Family Kinases SFKs	7.97966	7.43242e-06	TRUE	0.219562	0.927391	4	256.368	4.45945e-06	0.927391	SN	DMNX	AMY=+0.06, CTX=+0.03, DMNX=-0.23, GPI=-0.05, SN=+0.17	189	394	FALSE	FALSE
C Type Lectin Receptor CLEC Signaling Adapters	7.52812	1.59473e-05	TRUE	1.70011	0.458234	4	226.628	1.03658e-05	0.150928	SN	DMNX	AMY=-0.04, CTX=-0.10, DMNX=-0.18, GPI=-0.12, SN=+0.06	189	394	FALSE	FALSE
Heat Shock Response	3.94506	0.00577785	TRUE	1.30151	0.482847	4	236.73	0.0040445	0.270192	SN	CTX	AMY=-0.07, CTX=-0.11, DMNX=-0.07, GPI=+0.07, SN=+0.21	189	394	FALSE	FALSE
Quality Control	3.80531	0.00688179	TRUE	3.4919	0.0578572	4	222.13	0.00516134	0.00867858	SN	GPI	AMY=+0.00, CTX=-0.09, DMNX=-0.18, GPI=-0.20, SN=+0.07	189	394	FALSE	TRUE
Other Signaling Inhibitors	3.09574	0.0206703	TRUE	1.63088	0.458234	4	229.101	0.0165362	0.167297	SN	DMNX	AMY=-0.10, CTX=-0.06, DMNX=-0.14, GPI=-0.10, SN=-0.01	189	394	FALSE	FALSE
Other Kinases	2.08939	0.0967173	TRUE	0.746558	0.747944	4	294.111	0.0822097	0.560958	DMNX	AMY	AMY=-0.34, CTX=-0.13, DMNX=-0.11, GPI=-0.22, SN=-0.13	189	394	FALSE	FALSE
Proteases	1.64304	0.182404	FALSE	1.4167	0.458234	4	237.198	0.164163	0.229117	AMY	GPI	AMY=+0.24, CTX=+0.13, DMNX=+0.05, GPI=+0.04, SN=+0.16	189	394	FALSE	FALSE
Pathogen Recognition	1.5038	0.211822	FALSE	1.53111	0.458234	4	276.976	0.201231	0.193261	AMY	GPI	AMY=+0.22, CTX=+0.12, DMNX=-0.00, GPI=-0.02, SN=+0.10	189	394	FALSE	FALSE
Glycolysis Regulation	0.744682	0.562309	FALSE	1.19374	0.482847	4	265.408	0.562309	0.31385	DMNX	AMY	AMY=-0.25, CTX=-0.08, DMNX=+0.02, GPI=-0.06, SN=-0.06	189	394	FALSE	FALSE

### Sheet: Supplementary Table 6
cluster	logFC	AveExpr	t	P.Value	adj.P.Val	B	z.std	SE	ci_lower	ci_upper	n_samples	n_donors_ref	n_donors_alt	key	scope	id	chr	pos	ref	alt	counted	other	family	rsid	genes	label	model	contrast	fdr_family
M1: P2RY12	0.402239	1.47036	1.21898	0.225535	0.490406	-4.57618	1.21194	0.329981	-0.244524	1.049	92	38	25	chr1.52724687.T.G	All regions	chr1:52724687:T:G	chr1	52724687	T	G	G	T	GP2_lead			chr1:52724687	hom_alt_vs_hom_ref	G/G vs T/T	0.998294
M2: HSP90AA1	0.517914	1.25303	1.44916	0.150332	0.490406	-4.56112	1.43836	0.357389	-0.182568	1.2184	92	38	25	chr1.52724687.T.G	All regions	chr1:52724687:T:G	chr1	52724687	T	G	G	T	GP2_lead			chr1:52724687	hom_alt_vs_hom_ref	G/G vs T/T	0.998294
M3: SPP1	-0.0519435	0.904375	-0.183203	0.855005	0.937622	-4.65121	-0.182736	0.28353	-0.607662	0.503775	92	38	25	chr1.52724687.T.G	All regions	chr1:52724687:T:G	chr1	52724687	T	G	G	T	GP2_lead			chr1:52724687	hom_alt_vs_hom_ref	G/G vs T/T	0.998294
M4: TMEM163	-0.44868	1.15095	-1.31827	0.190249	0.490406	-4.56726	-1.30984	0.340356	-1.11578	0.218418	92	38	25	chr1.52724687.T.G	All regions	chr1:52724687:T:G	chr1	52724687	T	G	G	T	GP2_lead			chr1:52724687	hom_alt_vs_hom_ref	G/G vs T/T	0.998294
M5: PCDH9	0.0944706	-0.495707	0.329253	0.742599	0.937622	-4.65995	0.328413	0.286924	-0.467901	0.656842	92	38	25	chr1.52724687.T.G	All regions	chr1:52724687:T:G	chr1	52724687	T	G	G	T	GP2_lead			chr1:52724687	hom_alt_vs_hom_ref	G/G vs T/T	0.998294
M6: CD163	-0.265455	-0.308979	-1.16898	0.245203	0.490406	-4.57515	-1.16208	0.227082	-0.710536	0.179626	92	38	25	chr1.52724687.T.G	All regions	chr1:52724687:T:G	chr1	52724687	T	G	G	T	GP2_lead			chr1:52724687	hom_alt_vs_hom_ref	G/G vs T/T	0.998294
M7: NUCKS1	-0.1165	-2.11447	-0.356664	0.722059	0.937622	-4.63756	-0.355709	0.32664	-0.756714	0.523713	92	38	25	chr1.52724687.T.G	All regions	chr1:52724687:T:G	chr1	52724687	T	G	G	T	GP2_lead			chr1:52724687	hom_alt_vs_hom_ref	G/G vs T/T	0.998294
M8: B2M	0.0187418	-1.85955	0.0784488	0.937622	0.937622	-4.672	0.078259	0.238905	-0.449511	0.486995	92	38	25	chr1.52724687.T.G	All regions	chr1:52724687:T:G	chr1	52724687	T	G	G	T	GP2_lead			chr1:52724687	hom_alt_vs_hom_ref	G/G vs T/T	0.998294
M1: P2RY12	-0.218325	1.29083	-0.460448	0.647045	0.967284	-5.35228	-0.457871	0.474157	-1.14767	0.711024	49	28	12	chr1.52724687.T.G	SN only	chr1:52724687:T:G	chr1	52724687	T	G	G	T	GP2_lead			chr1:52724687	hom_alt_vs_hom_ref	G/G vs T/T	0.995616
M2: HSP90AA1	1.41103	1.34196	1.47198	0.146544	0.586178	-4.41551	1.45185	0.958595	-0.467818	3.28987	49	28	12	chr1.52724687.T.G	SN only	chr1:52724687:T:G	chr1	52724687	T	G	G	T	GP2_lead			chr1:52724687	hom_alt_vs_hom_ref	G/G vs T/T	0.965886
M3: SPP1	0.467445	1.11883	0.837465	0.406012	0.967284	-4.96561	0.830932	0.558167	-0.626562	1.56145	49	28	12	chr1.52724687.T.G	SN only	chr1:52724687:T:G	chr1	52724687	T	G	G	T	GP2_lead			chr1:52724687	hom_alt_vs_hom_ref	G/G vs T/T	0.995616
M4: TMEM163	-1.14157	0.870074	-2.28659	0.0261734	0.209387	-3.38769	-2.22363	0.499247	-2.1201	-0.163049	49	28	12	chr1.52724687.T.G	SN only	chr1:52724687:T:G	chr1	52724687	T	G	G	T	GP2_lead			chr1:52724687	hom_alt_vs_hom_ref	G/G vs T/T	0.965886
M5: PCDH9	0.0418425	-0.335572	0.0835235	0.933754	0.967284	-5.37696	0.0831223	0.500967	-0.940053	1.02374	49	28	12	chr1.52724687.T.G	SN only	chr1:52724687:T:G	chr1	52724687	T	G	G	T	GP2_lead			chr1:52724687	hom_alt_vs_hom_ref	G/G vs T/T	0.995616
M6: CD163	-0.0160494	-0.388802	-0.0412307	0.967284	0.967284	-5.48142	-0.0410155	0.389258	-0.778995	0.746896	49	28	12	chr1.52724687.T.G	SN only	chr1:52724687:T:G	chr1	52724687	T	G	G	T	GP2_lead			chr1:52724687	hom_alt_vs_hom_ref	G/G vs T/T	0.995616
M7: NUCKS1	-0.368695	-2.12716	-0.667874	0.507102	0.967284	-5.18677	-0.663356	0.552043	-1.4507	0.71331	49	28	12	chr1.52724687.T.G	SN only	chr1:52724687:T:G	chr1	52724687	T	G	G	T	GP2_lead			chr1:52724687	hom_alt_vs_hom_ref	G/G vs T/T	0.995616
M8: B2M	0.0405777	-1.77016	0.0853615	0.932304	0.967284	-5.31128	0.0849459	0.475363	-0.891133	0.972289	49	28	12	chr1.52724687.T.G	SN only	chr1:52724687:T:G	chr1	52724687	T	G	G	T	GP2_lead			chr1:52724687	hom_alt_vs_hom_ref	G/G vs T/T	0.995616
M1: P2RY12	0.184705	1.37767	0.320881	0.748955	0.83123	-4.60741	0.320017	0.575618	-0.943507	1.31292	105	71	5	chr1.112106855.A.G	All regions	chr1:112106855:A:G	chr1	112106855	A	G	G	A	GP2_lead			chr1:112106855	hom_alt_vs_hom_ref	G/G vs A/A	0.998294
M2: HSP90AA1	0.525229	1.33391	0.918081	0.360858	0.83123	-4.59726	0.913731	0.572094	-0.596076	1.64653	105	71	5	chr1.112106855.A.G	All regions	chr1:112106855:A:G	chr1	112106855	A	G	G	A	GP2_lead			chr1:112106855	hom_alt_vs_hom_ref	G/G vs A/A	0.998294
M3: SPP1	-0.147615	0.989632	-0.383694	0.70203	0.83123	-4.62719	-0.382582	0.38472	-0.901665	0.606436	105	71	5	chr1.112106855.A.G	All regions	chr1:112106855:A:G	chr1	112106855	A	G	G	A	GP2_lead			chr1:112106855	hom_alt_vs_hom_ref	G/G vs A/A	0.998294
M4: TMEM163	-0.400799	1.20647	-0.57437	0.566967	0.83123	-4.60092	-0.572524	0.697806	-1.7685	0.966901	105	71	5	chr1.112106855.A.G	All regions	chr1:112106855:A:G	chr1	112106855	A	G	G	A	GP2_lead			chr1:112106855	hom_alt_vs_hom_ref	G/G vs A/A	0.998294
M5: PCDH9	0.0974853	-0.64245	0.21365	0.83123	0.83123	-4.62672	0.213125	0.456285	-0.796834	0.991804	105	71	5	chr1.112106855.A.G	All regions	chr1:112106855:A:G	chr1	112106855	A	G	G	A	GP2_lead			chr1:112106855	hom_alt_vs_hom_ref	G/G vs A/A	0.998294
M6: CD163	0.230394	-0.285378	0.710828	0.478888	0.83123	-4.61656	0.708093	0.324121	-0.404883	0.865671	105	71	5	chr1.112106855.A.G	All regions	chr1:112106855:A:G	chr1	112106855	A	G	G	A	GP2_lead			chr1:112106855	hom_alt_vs_hom_ref	G/G vs A/A	0.998294
M7: NUCKS1	-0.205372	-2.07956	-0.360338	0.719366	0.83123	-4.60821	-0.359306	0.569944	-1.32246	0.911718	105	71	5	chr1.112106855.A.G	All regions	chr1:112106855:A:G	chr1	112106855	A	G	G	A	GP2_lead			chr1:112106855	hom_alt_vs_hom_ref	G/G vs A/A	0.998294
M8: B2M	0.284673	-1.90029	0.81833	0.41493	0.83123	-4.6094	0.815249	0.34787	-0.397153	0.966498	105	71	5	chr1.112106855.A.G	All regions	chr1:112106855:A:G	chr1	112106855	A	G	G	A	GP2_lead			chr1:112106855	hom_alt_vs_hom_ref	G/G vs A/A	0.998294
M1: P2RY12	-0.331328	1.23465	-0.363895	0.716725	0.898052	-4.6002	-0.362839	0.910503	-2.11591	1.45326	62	49	3	chr1.112106855.A.G	SN only	chr1:112106855:A:G	chr1	112106855	A	G	G	A	GP2_lead			chr1:112106855	hom_alt_vs_hom_ref	G/G vs A/A	0.995616
M2: HSP90AA1	0.507336	1.44005	0.304734	0.761256	0.898052	-4.59658	0.303832	1.66485	-2.75577	3.77044	62	49	3	chr1.112106855.A.G	SN only	chr1:112106855:A:G	chr1	112106855	A	G	G	A	GP2_lead			chr1:112106855	hom_alt_vs_hom_ref	G/G vs A/A	0.995616
M3: SPP1	0.128581	1.06167	0.198449	0.843142	0.898052	-4.60719	0.197876	0.64793	-1.14136	1.39852	62	49	3	chr1.112106855.A.G	SN only	chr1:112106855:A:G	chr1	112106855	A	G	G	A	GP2_lead			chr1:112106855	hom_alt_vs_hom_ref	G/G vs A/A	0.995616
M4: TMEM163	0.424335	0.901873	0.438001	0.662363	0.898052	-4.59917	0.436654	0.9688	-1.47451	2.32318	62	49	3	chr1.112106855.A.G	SN only	chr1:112106855:A:G	chr1	112106855	A	G	G	A	GP2_lead			chr1:112106855	hom_alt_vs_hom_ref	G/G vs A/A	0.995616
M5: PCDH9	-0.082419	-0.500107	-0.128448	0.898052	0.898052	-4.61028	-0.128123	0.641653	-1.34006	1.17522	62	49	3	chr1.112106855.A.G	SN only	chr1:112106855:A:G	chr1	112106855	A	G	G	A	GP2_lead			chr1:112106855	hom_alt_vs_hom_ref	G/G vs A/A	0.995616
M6: CD163	0.679212	-0.334435	1.33753	0.184074	0.898052	-4.58212	1.32831	0.507811	-0.316099	1.67452	62	49	3	chr1.112106855.A.G	SN only	chr1:112106855:A:G	chr1	112106855	A	G	G	A	GP2_lead			chr1:112106855	hom_alt_vs_hom_ref	G/G vs A/A	0.965886
M7: NUCKS1	-0.433563	-2.10002	-0.427652	0.669854	0.898052	-4.59883	-0.426348	1.01382	-2.42065	1.55353	62	49	3	chr1.112106855.A.G	SN only	chr1:112106855:A:G	chr1	112106855	A	G	G	A	GP2_lead			chr1:112106855	hom_alt_vs_hom_ref	G/G vs A/A	0.995616
M8: B2M	0.530746	-1.70368	0.911767	0.364151	0.898052	-4.5977	0.907485	0.582106	-0.610183	1.67167	62	49	3	chr1.112106855.A.G	SN only	chr1:112106855:A:G	chr1	112106855	A	G	G	A	GP2_lead			chr1:112106855	hom_alt_vs_hom_ref	G/G vs A/A	0.995616
M1: P2RY12	0.533267	1.53868	0.694988	0.488537	0.898051	-4.59948	0.692638	0.767303	-0.970647	2.03718	133	94	2	chr1.161419856.G.A	All regions	chr1:161419856:G:A	chr1	161419856	G	A	A	G	GP2_lead			chr1:161419856	hom_alt_vs_hom_ref	A/A vs G/G	0.998294
M2: HSP90AA1	-0.020298	1.30874	-0.0245987	0.980416	0.980416	-4.60128	-0.0245477	0.825165	-1.63762	1.59703	133	94	2	chr1.161419856.G.A	All regions	chr1:161419856:G:A	chr1	161419856	G	A	A	G	GP2_lead			chr1:161419856	hom_alt_vs_hom_ref	A/A vs G/G	0.998445
M3: SPP1	0.40687	0.875204	0.667598	0.505871	0.898051	-4.60204	0.665281	0.609453	-0.787658	1.6014	133	94	2	chr1.161419856.G.A	All regions	chr1:161419856:G:A	chr1	161419856	G	A	A	G	GP2_lead			chr1:161419856	hom_alt_vs_hom_ref	A/A vs G/G	0.998294
M4: TMEM163	-0.39414	1.04914	-0.582814	0.561282	0.898051	-4.60346	-0.580938	0.67627	-1.71963	0.931349	133	94	2	chr1.161419856.G.A	All regions	chr1:161419856:G:A	chr1	161419856	G	A	A	G	GP2_lead			chr1:161419856	hom_alt_vs_hom_ref	A/A vs G/G	0.998294
M5: PCDH9	-1.45525	-0.524403	-1.71649	0.0883756	0.707005	-4.57397	-1.70403	0.847808	-3.11696	0.206449	133	94	2	chr1.161419856.G.A	All regions	chr1:161419856:G:A	chr1	161419856	G	A	A	G	GP2_lead			chr1:161419856	hom_alt_vs_hom_ref	A/A vs G/G	0.998294
M6: CD163	0.551888	-0.222856	1.34071	0.183446	0.733784	-4.57868	1.33022	0.41164	-0.254926	1.3587	133	94	2	chr1.161419856.G.A	All regions	chr1:161419856:G:A	chr1	161419856	G	A	A	G	GP2_lead			chr1:161419856	hom_alt_vs_hom_ref	A/A vs G/G	0.998294
M7: NUCKS1	-0.0604569	-2.18006	-0.0783175	0.937736	0.980416	-4.6035	-0.0781163	0.771947	-1.57347	1.45256	133	94	2	chr1.161419856.G.A	All regions	chr1:161419856:G:A	chr1	161419856	G	A	A	G	GP2_lead			chr1:161419856	hom_alt_vs_hom_ref	A/A vs G/G	0.998294
M8: B2M	-0.0753029	-1.84444	-0.130406	0.896501	0.980416	-4.60954	-0.130083	0.577451	-1.20711	1.0565	133	94	2	chr1.161419856.G.A	All regions	chr1:161419856:G:A	chr1	161419856	G	A	A	G	GP2_lead			chr1:161419856	hom_alt_vs_hom_ref	A/A vs G/G	0.998294
M1: P2RY12	0.297764	1.36558	0.860653	0.392544	0.961403	-4.60754	0.855013	0.345975	-0.380346	0.975875	91	52	13	chr1.171708037.T.C	All regions	chr1:171708037:T:C	chr1	171708037	T	C	C	T	microglia_eQTL	rs11583530	VAMP4	rs11583530 (VAMP4)	hom_alt_vs_hom_ref	C/C vs T/T	0.945924
M2: HSP90AA1	-0.0643876	1.11627	-0.187023	0.852184	0.961403	-4.62942	-0.186333	0.344277	-0.73917	0.610395	91	52	13	chr1.171708037.T.C	All regions	chr1:171708037:T:C	chr1	171708037	T	C	C	T	microglia_eQTL	rs11583530	VAMP4	rs11583530 (VAMP4)	hom_alt_vs_hom_ref	C/C vs T/T	0.979342
M3: SPP1	-0.0699335	0.849573	-0.220899	0.825809	0.961403	-4.63101	-0.22008	0.316585	-0.690441	0.550574	91	52	13	chr1.171708037.T.C	All regions	chr1:171708037:T:C	chr1	171708037	T	C	C	T	microglia_eQTL	rs11583530	VAMP4	rs11583530 (VAMP4)	hom_alt_vs_hom_ref	C/C vs T/T	0.979342
M4: TMEM163	0.0383231	1.20898	0.107196	0.914949	0.961403	-4.63385	0.106798	0.357506	-0.662389	0.739035	91	52	13	chr1.171708037.T.C	All regions	chr1:171708037:T:C	chr1	171708037	T	C	C	T	microglia_eQTL	rs11583530	VAMP4	rs11583530 (VAMP4)	hom_alt_vs_hom_ref	C/C vs T/T	0.979342
M5: PCDH9	-0.12364	-0.462991	-0.346641	0.729813	0.961403	-4.6487	-0.345374	0.356679	-0.822732	0.575452	91	52	13	chr1.171708037.T.C	All regions	chr1:171708037:T:C	chr1	171708037	T	C	C	T	microglia_eQTL	rs11583530	VAMP4	rs11583530 (VAMP4)	hom_alt_vs_hom_ref	C/C vs T/T	0.979342
M6: CD163	-0.0115681	-0.23885	-0.048563	0.961403	0.961403	-4.64954	-0.0483932	0.238207	-0.478454	0.455318	91	52	13	chr1.171708037.T.C	All regions	chr1:171708037:T:C	chr1	171708037	T	C	C	T	microglia_eQTL	rs11583530	VAMP4	rs11583530 (VAMP4)	hom_alt_vs_hom_ref	C/C vs T/T	0.979342
M7: NUCKS1	-0.187766	-2.06914	-0.601101	0.550165	0.961403	-4.63843	-0.597514	0.312371	-0.800013	0.424481	91	52	13	chr1.171708037.T.C	All regions	chr1:171708037:T:C	chr1	171708037	T	C	C	T	microglia_eQTL	rs11583530	VAMP4	rs11583530 (VAMP4)	hom_alt_vs_hom_ref	C/C vs T/T	0.945924
M8: B2M	-0.176972	-1.76942	-0.702496	0.484796	0.961403	-4.63594	-0.69861	0.251919	-0.670732	0.316789	91	52	13	chr1.171708037.T.C	All regions	chr1:171708037:T:C	chr1	171708037	T	C	C	T	microglia_eQTL	rs11583530	VAMP4	rs11583530 (VAMP4)	hom_alt_vs_hom_ref	C/C vs T/T	0.945924
M1: P2RY12	1.2845	1.26645	2.8184	0.00699562	0.055965	-2.45175	2.69705	0.455756	0.391219	2.17778	46	30	8	chr1.171708037.T.C	SN only	chr1:171708037:T:C	chr1	171708037	T	C	C	T	microglia_eQTL	rs11583530	VAMP4	rs11583530 (VAMP4)	hom_alt_vs_hom_ref	C/C vs T/T	0.44772
M2: HSP90AA1	-0.564641	1.3408	-0.63543	0.527918	0.817283	-5.11196	-0.631188	0.888596	-2.30629	1.17701	46	30	8	chr1.171708037.T.C	SN only	chr1:171708037:T:C	chr1	171708037	T	C	C	T	microglia_eQTL	rs11583530	VAMP4	rs11583530 (VAMP4)	hom_alt_vs_hom_ref	C/C vs T/T	0.947944
M3: SPP1	0.116721	1.13097	0.204345	0.838904	0.838904	-5.60407	0.203296	0.571197	-1.00283	1.23627	46	30	8	chr1.171708037.T.C	SN only	chr1:171708037:T:C	chr1	171708037	T	C	C	T	microglia_eQTL	rs11583530	VAMP4	rs11583530 (VAMP4)	hom_alt_vs_hom_ref	C/C vs T/T	0.947944
M4: TMEM163	-0.476126	0.844874	-0.89922	0.373563	0.817283	-5.41996	-0.889819	0.529488	-1.51392	0.561671	46	30	8	chr1.171708037.T.C	SN only	chr1:171708037:T:C	chr1	171708037	T	C	C	T	microglia_eQTL	rs11583530	VAMP4	rs11583530 (VAMP4)	hom_alt_vs_hom_ref	C/C vs T/T	0.947944
M5: PCDH9	-0.295382	-0.349975	-0.545476	0.587782	0.817283	-5.65632	-0.542053	0.541511	-1.35674	0.765981	46	30	8	chr1.171708037.T.C	SN only	chr1:171708037:T:C	chr1	171708037	T	C	C	T	microglia_eQTL	rs11583530	VAMP4	rs11583530 (VAMP4)	hom_alt_vs_hom_ref	C/C vs T/T	0.947944
M6: CD163	-0.255285	-0.349615	-0.509114	0.612963	0.817283	-5.59068	-0.505849	0.501429	-1.23809	0.727517	46	30	8	chr1.171708037.T.C	SN only	chr1:171708037:T:C	chr1	171708037	T	C	C	T	microglia_eQTL	rs11583530	VAMP4	rs11583530 (VAMP4)	hom_alt_vs_hom_ref	C/C vs T/T	0.947944
M7: NUCKS1	-0.445004	-2.14367	-0.843693	0.40341	0.817283	-5.56455	-0.835546	0.527448	-1.4788	0.588794	46	30	8	chr1.171708037.T.C	SN only	chr1:171708037:T:C	chr1	171708037	T	C	C	T	microglia_eQTL	rs11583530	VAMP4	rs11583530 (VAMP4)	hom_alt_vs_hom_ref	C/C vs T/T	0.947944
M8: B2M	0.106758	-1.73984	0.258891	0.796828	0.838904	-5.8836	0.257454	0.412368	-0.701483	0.914999	46	30	8	chr1.171708037.T.C	SN only	chr1:171708037:T:C	chr1	171708037	T	C	C	T	microglia_eQTL	rs11583530	VAMP4	rs11583530 (VAMP4)	hom_alt_vs_hom_ref	C/C vs T/T	0.947944
M1: P2RY12	0.286989	1.3945	0.798465	0.42725	0.977137	-4.61024	0.793907	0.359426	-0.417486	0.991465	88	51	12	chr1.171747480.T.TAGAG	All regions	chr1:171747480:T:TAGAG	chr1	171747480	T	TAGAG	TAGAG	T	GP2_lead			chr1:171747480	hom_alt_vs_hom_ref	TAGAG/TAGAG vs T/T	0.998294
M2: HSP90AA1	-0.125379	1.06615	-0.344947	0.731084	0.977137	-4.62334	-0.343685	0.363473	-0.837787	0.587028	88	51	12	chr1.171747480.T.TAGAG	All regions	chr1:171747480:T:TAGAG	chr1	171747480	T	TAGAG	TAGAG	T	GP2_lead			chr1:171747480	hom_alt_vs_hom_ref	TAGAG/TAGAG vs T/T	0.998294
M3: SPP1	-0.285509	0.834325	-0.852476	0.39665	0.977137	-4.60571	-0.84762	0.334918	-0.941948	0.370929	88	51	12	chr1.171747480.T.TAGAG	All regions	chr1:171747480:T:TAGAG	chr1	171747480	T	TAGAG	TAGAG	T	GP2_lead			chr1:171747480	hom_alt_vs_hom_ref	TAGAG/TAGAG vs T/T	0.998294
M4: TMEM163	-0.0338322	1.32181	-0.0894311	0.92897	0.977137	-4.62648	-0.0891408	0.378305	-0.77531	0.707645	88	51	12	chr1.171747480.T.TAGAG	All regions	chr1:171747480:T:TAGAG	chr1	171747480	T	TAGAG	TAGAG	T	GP2_lead			chr1:171747480	hom_alt_vs_hom_ref	TAGAG/TAGAG vs T/T	0.998294
M5: PCDH9	-0.0293779	-0.545402	-0.0896493	0.928796	0.977137	-4.65037	-0.0893604	0.327698	-0.671665	0.61291	88	51	12	chr1.171747480.T.TAGAG	All regions	chr1:171747480:T:TAGAG	chr1	171747480	T	TAGAG	TAGAG	T	GP2_lead			chr1:171747480	hom_alt_vs_hom_ref	TAGAG/TAGAG vs T/T	0.998294
M6: CD163	0.00711046	-0.21803	0.0287511	0.977137	0.977137	-4.65099	0.0286579	0.247311	-0.477619	0.49184	88	51	12	chr1.171747480.T.TAGAG	All regions	chr1:171747480:T:TAGAG	chr1	171747480	T	TAGAG	TAGAG	T	GP2_lead			chr1:171747480	hom_alt_vs_hom_ref	TAGAG/TAGAG vs T/T	0.998445
M7: NUCKS1	0.0996277	-2.06135	0.309554	0.757864	0.977137	-4.65024	0.308288	0.321843	-0.531184	0.73044	88	51	12	chr1.171747480.T.TAGAG	All regions	chr1:171747480:T:TAGAG	chr1	171747480	T	TAGAG	TAGAG	T	GP2_lead			chr1:171747480	hom_alt_vs_hom_ref	TAGAG/TAGAG vs T/T	0.998294
M8: B2M	0.0229323	-1.79201	0.089797	0.92872	0.977137	-4.67656	0.0894558	0.255379	-0.477611	0.523475	88	51	12	chr1.171747480.T.TAGAG	All regions	chr1:171747480:T:TAGAG	chr1	171747480	T	TAGAG	TAGAG	T	GP2_lead			chr1:171747480	hom_alt_vs_hom_ref	TAGAG/TAGAG vs T/T	0.998294
M1: P2RY12	1.10865	1.2651	2.77346	0.00673104	0.0538483	-2.44081	2.70987	0.399737	0.32517	1.89214	44	28	8	chr1.171747480.T.TAGAG	SN only	chr1:171747480:T:TAGAG	chr1	171747480	T	TAGAG	TAGAG	T	GP2_lead			chr1:171747480	hom_alt_vs_hom_ref	TAGAG/TAGAG vs T/T	0.722314
M2: HSP90AA1	-0.572288	1.27444	-0.664886	0.50771	0.931609	-5.05374	-0.662408	0.86073	-2.25932	1.11474	44	28	8	chr1.171747480.T.TAGAG	SN only	chr1:171747480:T:TAGAG	chr1	171747480	T	TAGAG	TAGAG	T	GP2_lead			chr1:171747480	hom_alt_vs_hom_ref	TAGAG/TAGAG vs T/T	0.995616
M3: SPP1	-0.117731	1.12173	-0.192904	0.847441	0.931609	-5.45969	-0.192384	0.610309	-1.31394	1.07847	44	28	8	chr1.171747480.T.TAGAG	SN only	chr1:171747480:T:TAGAG	chr1	171747480	T	TAGAG	TAGAG	T	GP2_lead			chr1:171747480	hom_alt_vs_hom_ref	TAGAG/TAGAG vs T/T	0.995616
M4: TMEM163	-0.672776	0.940359	-1.06796	0.288342	0.931609	-4.99375	-1.06177	0.629965	-1.90751	0.561955	44	28	8	chr1.171747480.T.TAGAG	SN only	chr1:171747480:T:TAGAG	chr1	171747480	T	TAGAG	TAGAG	T	GP2_lead			chr1:171747480	hom_alt_vs_hom_ref	TAGAG/TAGAG vs T/T	0.995616
M5: PCDH9	-0.206194	-0.394891	-0.393944	0.69449	0.931609	-5.59723	-0.392769	0.523408	-1.23207	0.819686	44	28	8	chr1.171747480.T.TAGAG	SN only	chr1:171747480:T:TAGAG	chr1	171747480	T	TAGAG	TAGAG	T	GP2_lead			chr1:171747480	hom_alt_vs_hom_ref	TAGAG/TAGAG vs T/T	0.995616
M6: CD163	-0.110937	-0.315011	-0.196868	0.844354	0.931609	-5.51394	-0.196327	0.56351	-1.21542	0.993542	44	28	8	chr1.171747480.T.TAGAG	SN only	chr1:171747480:T:TAGAG	chr1	171747480	T	TAGAG	TAGAG	T	GP2_lead			chr1:171747480	hom_alt_vs_hom_ref	TAGAG/TAGAG vs T/T	0.995616
M7: NUCKS1	-0.0465074	-2.13883	-0.0860555	0.931609	0.931609	-5.64622	-0.08582	0.540435	-1.10576	1.01275	44	28	8	chr1.171747480.T.TAGAG	SN only	chr1:171747480:T:TAGAG	chr1	171747480	T	TAGAG	TAGAG	T	GP2_lead			chr1:171747480	hom_alt_vs_hom_ref	TAGAG/TAGAG vs T/T	0.995616
M8: B2M	0.276877	-1.7529	0.707674	0.480942	0.931609	-5.633	0.704788	0.391249	-0.489971	1.04373	44	28	8	chr1.171747480.T.TAGAG	SN only	chr1:171747480:T:TAGAG	chr1	171747480	T	TAGAG	TAGAG	T	GP2_lead			chr1:171747480	hom_alt_vs_hom_ref	TAGAG/TAGAG vs T/T	0.995616
M1: P2RY12	0.336695	1.391	0.907042	0.367558	0.735116	-4.60161	0.901057	0.371201	-0.390859	1.06425	72	28	26	chr1.205770138.C.T	All regions	chr1:205770138:C:T	chr1	205770138	C	T	T	C	GP2_lead			chr1:205770138	hom_alt_vs_hom_ref	T/T vs C/C	0.998294
M2: HSP90AA1	-0.401593	1.20288	-1.10668	0.272242	0.735116	-4.58947	-1.09791	0.36288	-1.11284	0.309651	72	28	26	chr1.205770138.C.T	All regions	chr1:205770138:C:T	chr1	205770138	C	T	T	C	GP2_lead			chr1:205770138	hom_alt_vs_hom_ref	T/T vs C/C	0.998294
M3: SPP1	-0.106664	0.895901	-0.439135	0.661871	0.832601	-4.65944	-0.437332	0.242895	-0.582737	0.36941	72	28	26	chr1.205770138.C.T	All regions	chr1:205770138:C:T	chr1	205770138	C	T	T	C	GP2_lead			chr1:205770138	hom_alt_vs_hom_ref	T/T vs C/C	0.998294
M4: TMEM163	0.276886	1.24635	0.729446	0.468244	0.74919	-4.60894	0.72534	0.379584	-0.467099	1.02087	72	28	26	chr1.205770138.C.T	All regions	chr1:205770138:C:T	chr1	205770138	C	T	T	C	GP2_lead			chr1:205770138	hom_alt_vs_hom_ref	T/T vs C/C	0.998294
M5: PCDH9	-0.315476	-0.844639	-0.971302	0.334698	0.735116	-4.59983	-0.964695	0.324797	-0.952077	0.321126	72	28	26	chr1.205770138.C.T	All regions	chr1:205770138:C:T	chr1	205770138	C	T	T	C	GP2_lead			chr1:205770138	hom_alt_vs_hom_ref	T/T vs C/C	0.998294
M6: CD163	-0.0604758	-0.191304	-0.34828	0.728526	0.832601	-4.70817	-0.347087	0.173641	-0.400812	0.279861	72	28	26	chr1.205770138.C.T	All regions	chr1:205770138:C:T	chr1	205770138	C	T	T	C	GP2_lead			chr1:205770138	hom_alt_vs_hom_ref	T/T vs C/C	0.998294
M7: NUCKS1	0.368315	-1.86938	1.08676	0.280918	0.735116	-4.59004	1.07826	0.338912	-0.295953	1.03258	72	28	26	chr1.205770138.C.T	All regions	chr1:205770138:C:T	chr1	205770138	C	T	T	C	GP2_lead			chr1:205770138	hom_alt_vs_hom_ref	T/T vs C/C	0.998294
M8: B2M	0.00203017	-1.83081	0.00844895	0.993288	0.993288	-4.71601	0.00841287	0.240286	-0.468931	0.472992	72	28	26	chr1.205770138.C.T	All regions	chr1:205770138:C:T	chr1	205770138	C	T	T	C	GP2_lead			chr1:205770138	hom_alt_vs_hom_ref	T/T vs C/C	0.998445
M1: P2RY12	1.05849	1.17784	2.28101	0.0280843	0.224675	-3.42312	2.19611	0.464046	0.148963	1.96802	38	18	15	chr1.205770138.C.T	SN only	chr1:205770138:C:T	chr1	205770138	C	T	T	C	GP2_lead			chr1:205770138	hom_alt_vs_hom_ref	T/T vs C/C	0.965886
M2: HSP90AA1	-0.147457	1.47202	-0.176664	0.860764	0.96084	-4.81594	-0.175402	0.834672	-1.78341	1.4885	38	18	15	chr1.205770138.C.T	SN only	chr1:205770138:C:T	chr1	205770138	C	T	T	C	GP2_lead			chr1:205770138	hom_alt_vs_hom_ref	T/T vs C/C	0.995616
M3: SPP1	-0.520825	1.15188	-1.52944	0.136025	0.362734	-4.45752	-1.49076	0.340534	-1.18827	0.146621	38	18	15	chr1.205770138.C.T	SN only	chr1:205770138:C:T	chr1	205770138	C	T	T	C	GP2_lead			chr1:205770138	hom_alt_vs_hom_ref	T/T vs C/C	0.965886
M4: TMEM163	0.377294	0.812789	0.445503	0.658674	0.96084	-4.77458	0.441744	0.846896	-1.28262	2.03721	38	18	15	chr1.205770138.C.T	SN only	chr1:205770138:C:T	chr1	205770138	C	T	T	C	GP2_lead			chr1:205770138	hom_alt_vs_hom_ref	T/T vs C/C	0.995616
M5: PCDH9	-0.951823	-0.753395	-1.69081	0.0998338	0.362734	-4.22674	-1.64566	0.562938	-2.05518	0.151537	38	18	15	chr1.205770138.C.T	SN only	chr1:205770138:C:T	chr1	205770138	C	T	T	C	GP2_lead			chr1:205770138	hom_alt_vs_hom_ref	T/T vs C/C	0.965886
M6: CD163	-0.0153897	-0.27864	-0.0494152	0.96084	0.96084	-5.3703	-0.0490991	0.311437	-0.625806	0.595027	38	18	15	chr1.205770138.C.T	SN only	chr1:205770138:C:T	chr1	205770138	C	T	T	C	GP2_lead			chr1:205770138	hom_alt_vs_hom_ref	T/T vs C/C	0.995616
M7: NUCKS1	0.198404	-1.9178	0.32323	0.748429	0.96084	-4.93505	0.320712	0.613817	-1.00468	1.40149	38	18	15	chr1.205770138.C.T	SN only	chr1:205770138:C:T	chr1	205770138	C	T	T	C	GP2_lead			chr1:205770138	hom_alt_vs_hom_ref	T/T vs C/C	0.995616
M8: B2M	-0.264371	-1.66469	-0.74773	0.459103	0.918205	-5.14879	-0.740325	0.353565	-0.957358	0.428616	38	18	15	chr1.205770138.C.T	SN only	chr1:205770138:C:T	chr1	205770138	C	T	T	C	GP2_lead			chr1:205770138	hom_alt_vs_hom_ref	T/T vs C/C	0.995616
M1: P2RY12	0.760905	1.47962	1.63598	0.106073	0.772657	-4.55698	1.6161	0.465107	-0.150706	1.67252	91	13	52	chr1.205776556.C.T	All regions	chr1:205776556:C:T	chr1	205776556	C	T	T	C	microglia_eQTL	rs1775151	RAB29	rs1775151 (RAB29)	hom_alt_vs_hom_ref	T/T vs C/C	0.898638
M2: HSP90AA1	-0.027559	1.20114	-0.046519	0.96302	0.982017	-4.60538	-0.0463646	0.592426	-1.18871	1.1336	91	13	52	chr1.205776556.C.T	All regions	chr1:205776556:C:T	chr1	205776556	C	T	T	C	microglia_eQTL	rs1775151	RAB29	rs1775151 (RAB29)	hom_alt_vs_hom_ref	T/T vs C/C	0.979342
M3: SPP1	-0.405107	0.871361	-1.31375	0.193164	0.772657	-4.56086	-1.30128	0.308361	-1.00949	0.199279	91	13	52	chr1.205776556.C.T	All regions	chr1:205776556:C:T	chr1	205776556	C	T	T	C	microglia_eQTL	rs1775151	RAB29	rs1775151 (RAB29)	hom_alt_vs_hom_ref	T/T vs C/C	0.898638
M4: TMEM163	-0.480926	1.04167	-1.02909	0.30692	0.818454	-4.59432	-1.02171	0.467332	-1.3969	0.435045	91	13	52	chr1.205776556.C.T	All regions	chr1:205776556:C:T	chr1	205776556	C	T	T	C	microglia_eQTL	rs1775151	RAB29	rs1775151 (RAB29)	hom_alt_vs_hom_ref	T/T vs C/C	0.932416
M5: PCDH9	0.253653	-0.784619	0.550611	0.583622	0.982017	-4.61802	0.548102	0.460675	-0.649271	1.15658	91	13	52	chr1.205776556.C.T	All regions	chr1:205776556:C:T	chr1	205776556	C	T	T	C	microglia_eQTL	rs1775151	RAB29	rs1775151 (RAB29)	hom_alt_vs_hom_ref	T/T vs C/C	0.946414
M6: CD163	0.00641597	-0.129999	0.0226127	0.982017	0.982017	-4.63482	0.0225401	0.283733	-0.5497	0.562532	91	13	52	chr1.205776556.C.T	All regions	chr1:205776556:C:T	chr1	205776556	C	T	T	C	microglia_eQTL	rs1775151	RAB29	rs1775151 (RAB29)	hom_alt_vs_hom_ref	T/T vs C/C	0.986126
M7: NUCKS1	-0.0519961	-1.977	-0.0970831	0.922916	0.982017	-4.6134	-0.0967615	0.535583	-1.10174	0.997747	91	13	52	chr1.205776556.C.T	All regions	chr1:205776556:C:T	chr1	205776556	C	T	T	C	microglia_eQTL	rs1775151	RAB29	rs1775151 (RAB29)	hom_alt_vs_hom_ref	T/T vs C/C	0.979342
M8: B2M	0.0466622	-1.70217	0.137162	0.89129	0.982017	-4.64332	0.136672	0.340196	-0.620123	0.713447	91	13	52	chr1.205776556.C.T	All regions	chr1:205776556:C:T	chr1	205776556	C	T	T	C	microglia_eQTL	rs1775151	RAB29	rs1775151 (RAB29)	hom_alt_vs_hom_ref	T/T vs C/C	0.979342
M1: P2RY12	0.92249	1.38753	2.14067	0.0352279	0.281823	-3.6192	2.10573	0.430936	0.0778568	1.76712	53	12	30	chr1.205776556.C.T	SN only	chr1:205776556:C:T	chr1	205776556	C	T	T	C	microglia_eQTL	rs1775151	RAB29	rs1775151 (RAB29)	hom_alt_vs_hom_ref	T/T vs C/C	0.751528
M2: HSP90AA1	-0.07404	1.4306	-0.0704388	0.94401	0.968267	-4.72713	-0.0702313	1.05113	-2.13425	1.98617	53	12	30	chr1.205776556.C.T	SN only	chr1:205776556:C:T	chr1	205776556	C	T	T	C	microglia_eQTL	rs1775151	RAB29	rs1775151 (RAB29)	hom_alt_vs_hom_ref	T/T vs C/C	0.979729
M3: SPP1	-0.490362	1.08035	-1.19827	0.234067	0.93627	-4.67862	-1.18995	0.409224	-1.29244	0.311717	53	12	30	chr1.205776556.C.T	SN only	chr1:205776556:C:T	chr1	205776556	C	T	T	C	microglia_eQTL	rs1775151	RAB29	rs1775151 (RAB29)	hom_alt_vs_hom_ref	T/T vs C/C	0.917162
M4: TMEM163	-0.360933	0.71756	-0.739981	0.461339	0.968267	-4.90011	-0.736643	0.48776	-1.31694	0.595076	53	12	30	chr1.205776556.C.T	SN only	chr1:205776556:C:T	chr1	205776556	C	T	T	C	microglia_eQTL	rs1775151	RAB29	rs1775151 (RAB29)	hom_alt_vs_hom_ref	T/T vs C/C	0.947944
M5: PCDH9	0.0172108	-0.699143	0.0398976	0.968267	0.968267	-5.16714	0.0397824	0.431374	-0.828283	0.862704	53	12	30	chr1.205776556.C.T	SN only	chr1:205776556:C:T	chr1	205776556	C	T	T	C	microglia_eQTL	rs1775151	RAB29	rs1775151 (RAB29)	hom_alt_vs_hom_ref	T/T vs C/C	0.983636
M6: CD163	0.0919659	-0.24112	0.242606	0.808895	0.968267	-5.15813	0.241852	0.379075	-0.651022	0.834954	53	12	30	chr1.205776556.C.T	SN only	chr1:205776556:C:T	chr1	205776556	C	T	T	C	microglia_eQTL	rs1775151	RAB29	rs1775151 (RAB29)	hom_alt_vs_hom_ref	T/T vs C/C	0.947944
M7: NUCKS1	-0.348253	-2.03721	-0.550349	0.583496	0.968267	-4.86584	-0.548285	0.632785	-1.58851	0.892006	53	12	30	chr1.205776556.C.T	SN only	chr1:205776556:C:T	chr1	205776556	C	T	T	C	microglia_eQTL	rs1775151	RAB29	rs1775151 (RAB29)	hom_alt_vs_hom_ref	T/T vs C/C	0.947944
M8: B2M	0.0688149	-1.63857	0.169623	0.865741	0.968267	-5.1719	0.16907	0.405692	-0.726342	0.863972	53	12	30	chr1.205776556.C.T	SN only	chr1:205776556:C:T	chr1	205776556	C	T	T	C	microglia_eQTL	rs1775151	RAB29	rs1775151 (RAB29)	hom_alt_vs_hom_ref	T/T vs C/C	0.960823
M1: P2RY12	0.252967	1.36436	0.552012	0.582376	0.999451	-4.61185	0.549918	0.458264	-0.64523	1.15117	99	67	8	chr1.226731418.A.G	All regions	chr1:226731418:A:G	chr1	226731418	A	G	G	A	GP2_lead			chr1:226731418	hom_alt_vs_hom_ref	G/G vs A/A	0.998294
M2: HSP90AA1	-0.0417368	1.13969	-0.09651	0.923348	0.999451	-4.61825	-0.0962173	0.43246	-0.889359	0.805886	99	67	8	chr1.226731418.A.G	All regions	chr1:226731418:A:G	chr1	226731418	A	G	G	A	GP2_lead			chr1:226731418	hom_alt_vs_hom_ref	G/G vs A/A	0.998294
M3: SPP1	-0.0507779	0.821407	-0.131003	0.896075	0.999451	-4.62412	-0.130621	0.387609	-0.810491	0.708935	99	67	8	chr1.226731418.A.G	All regions	chr1:226731418:A:G	chr1	226731418	A	G	G	A	GP2_lead			chr1:226731418	hom_alt_vs_hom_ref	G/G vs A/A	0.998294
M4: TMEM163	-0.317552	1.24683	-0.714573	0.476761	0.999451	-4.60836	-0.711522	0.444393	-1.18856	0.553459	99	67	8	chr1.226731418.A.G	All regions	chr1:226731418:A:G	chr1	226731418	A	G	G	A	GP2_lead			chr1:226731418	hom_alt_vs_hom_ref	G/G vs A/A	0.998294
M5: PCDH9	-0.000303883	-0.52312	-0.000689837	0.999451	0.999451	-4.64133	-0.000687994	0.440514	-0.863711	0.863104	99	67	8	chr1.226731418.A.G	All regions	chr1:226731418:A:G	chr1	226731418	A	G	G	A	GP2_lead			chr1:226731418	hom_alt_vs_hom_ref	G/G vs A/A	0.999684
M6: CD163	-0.180599	-0.200144	-0.738433	0.462474	0.999451	-4.62784	-0.734779	0.244571	-0.659959	0.29876	99	67	8	chr1.226731418.A.G	All regions	chr1:226731418:A:G	chr1	226731418	A	G	G	A	GP2_lead			chr1:226731418	hom_alt_vs_hom_ref	G/G vs A/A	0.998294
M7: NUCKS1	0.105294	-1.96969	0.218241	0.827761	0.999451	-4.6124	0.217574	0.482465	-0.840337	1.05092	99	67	8	chr1.226731418.A.G	All regions	chr1:226731418:A:G	chr1	226731418	A	G	G	A	GP2_lead			chr1:226731418	hom_alt_vs_hom_ref	G/G vs A/A	0.998294
M8: B2M	0.333738	-1.87933	1.25412	0.213618	0.999451	-4.5669	1.24368	0.266113	-0.187842	0.855319	99	67	8	chr1.226731418.A.G	All regions	chr1:226731418:A:G	chr1	226731418	A	G	G	A	GP2_lead			chr1:226731418	hom_alt_vs_hom_ref	G/G vs A/A	0.998294
M1: P2RY12	-0.206007	1.24904	-0.340589	0.735113	0.823603	-4.61102	-0.338332	0.604854	-1.39152	0.979507	50	41	5	chr1.226731418.A.G	SN only	chr1:226731418:A:G	chr1	226731418	A	G	G	A	GP2_lead			chr1:226731418	hom_alt_vs_hom_ref	G/G vs A/A	0.995616
M2: HSP90AA1	0.578967	1.36736	0.42116	0.675628	0.823603	-4.59697	0.418437	1.3747	-2.11544	3.27338	50	41	5	chr1.226731418.A.G	SN only	chr1:226731418:A:G	chr1	226731418	A	G	G	A	GP2_lead			chr1:226731418	hom_alt_vs_hom_ref	G/G vs A/A	0.995616
M3: SPP1	-0.214166	0.942758	-0.224276	0.823603	0.823603	-4.59934	-0.222914	0.954921	-2.08581	1.65748	50	41	5	chr1.226731418.A.G	SN only	chr1:226731418:A:G	chr1	226731418	A	G	G	A	GP2_lead			chr1:226731418	hom_alt_vs_hom_ref	G/G vs A/A	0.995616
M4: TMEM163	-0.190583	0.90597	-0.296151	0.768495	0.823603	-4.61187	-0.294344	0.643533	-1.45191	1.07074	50	41	5	chr1.226731418.A.G	SN only	chr1:226731418:A:G	chr1	226731418	A	G	G	A	GP2_lead			chr1:226731418	hom_alt_vs_hom_ref	G/G vs A/A	0.995616
M5: PCDH9	0.183629	-0.38101	0.324283	0.747144	0.823603	-4.61382	0.322408	0.566261	-0.926243	1.2935	50	41	5	chr1.226731418.A.G	SN only	chr1:226731418:A:G	chr1	226731418	A	G	G	A	GP2_lead			chr1:226731418	hom_alt_vs_hom_ref	G/G vs A/A	0.995616
M6: CD163	0.158361	-0.238777	0.404864	0.68739	0.823603	-4.61624	0.402399	0.391146	-0.608286	0.925008	50	41	5	chr1.226731418.A.G	SN only	chr1:226731418:A:G	chr1	226731418	A	G	G	A	GP2_lead			chr1:226731418	hom_alt_vs_hom_ref	G/G vs A/A	0.995616
M7: NUCKS1	-0.535117	-2.19517	-0.608972	0.545573	0.823603	-4.59835	-0.604407	0.878722	-2.25741	1.18718	50	41	5	chr1.226731418.A.G	SN only	chr1:226731418:A:G	chr1	226731418	A	G	G	A	GP2_lead			chr1:226731418	hom_alt_vs_hom_ref	G/G vs A/A	0.995616
M8: B2M	0.648017	-1.65017	1.42889	0.160748	0.823603	-4.57866	1.40256	0.453511	-0.240865	1.5369	50	41	5	chr1.226731418.A.G	SN only	chr1:226731418:A:G	chr1	226731418	A	G	G	A	GP2_lead			chr1:226731418	hom_alt_vs_hom_ref	G/G vs A/A	0.965886
M1: P2RY12	0.528861	1.53064	0.780911	0.436959	0.882992	-4.60411	0.777339	0.677236	-0.798521	1.85624	111	75	3	chr1.232508908.A.G	All regions	chr1:232508908:A:G	chr1	232508908	A	G	G	A	GP2_lead			chr1:232508908	hom_alt_vs_hom_ref	G/G vs A/A	0.998294
M2: HSP90AA1	-0.0143367	1.17879	-0.0198324	0.98422	0.98422	-4.61279	-0.019778	0.722895	-1.43121	1.40254	111	75	3	chr1.232508908.A.G	All regions	chr1:232508908:A:G	chr1	232508908	A	G	G	A	GP2_lead			chr1:232508908	hom_alt_vs_hom_ref	G/G vs A/A	0.998445
M3: SPP1	0.274815	0.860674	0.528189	0.598951	0.882992	-4.62021	0.525909	0.520296	-0.744966	1.2946	111	75	3	chr1.232508908.A.G	All regions	chr1:232508908:A:G	chr1	232508908	A	G	G	A	GP2_lead			chr1:232508908	hom_alt_vs_hom_ref	G/G vs A/A	0.998294
M4: TMEM163	0.209131	1.18673	0.289834	0.772618	0.882992	-4.61242	0.288952	0.721554	-1.20512	1.62338	111	75	3	chr1.232508908.A.G	All regions	chr1:232508908:A:G	chr1	232508908	A	G	G	A	GP2_lead			chr1:232508908	hom_alt_vs_hom_ref	G/G vs A/A	0.998294
M5: PCDH9	-0.248037	-0.636725	-0.40248	0.688417	0.882992	-4.634	-0.401005	0.616271	-1.45593	0.959855	111	75	3	chr1.232508908.A.G	All regions	chr1:232508908:A:G	chr1	232508908	A	G	G	A	GP2_lead			chr1:232508908	hom_alt_vs_hom_ref	G/G vs A/A	0.998294
M6: CD163	-0.147145	-0.178456	-0.410663	0.682551	0.882992	-4.63982	-0.408984	0.358312	-0.849437	0.555146	111	75	3	chr1.232508908.A.G	All regions	chr1:232508908:A:G	chr1	232508908	A	G	G	A	GP2_lead			chr1:232508908	hom_alt_vs_hom_ref	G/G vs A/A	0.998294
M7: NUCKS1	-0.629951	-2.06867	-1.01182	0.31461	0.882992	-4.59524	-1.0056	0.622595	-1.85024	0.590335	111	75	3	chr1.232508908.A.G	All regions	chr1:232508908:A:G	chr1	232508908	A	G	G	A	GP2_lead			chr1:232508908	hom_alt_vs_hom_ref	G/G vs A/A	0.998294
M8: B2M	-0.800872	-1.87298	-1.89617	0.0628186	0.502549	-4.46471	-1.86047	0.422364	-1.62871	0.0269607	111	75	3	chr1.232508908.A.G	All regions	chr1:232508908:A:G	chr1	232508908	A	G	G	A	GP2_lead			chr1:232508908	hom_alt_vs_hom_ref	G/G vs A/A	0.998294
M1: P2RY12	1.48427	1.38167	2.02427	0.0449988	0.353455	-3.86942	2.00467	0.73324	0.0471229	2.92142	60	48	2	chr1.232508908.A.G	SN only	chr1:232508908:A:G	chr1	232508908	A	G	G	A	GP2_lead			chr1:232508908	hom_alt_vs_hom_ref	G/G vs A/A	0.965886
M2: HSP90AA1	-0.19263	1.28118	-0.106593	0.915259	0.924797	-4.68081	-0.106407	1.80715	-3.73464	3.34938	60	48	2	chr1.232508908.A.G	SN only	chr1:232508908:A:G	chr1	232508908	A	G	G	A	GP2_lead			chr1:232508908	hom_alt_vs_hom_ref	G/G vs A/A	0.995616
M3: SPP1	-0.400328	0.974216	-0.46952	0.63947	0.924797	-4.85792	-0.46844	0.852631	-2.07148	1.27083	60	48	2	chr1.232508908.A.G	SN only	chr1:232508908:A:G	chr1	232508908	A	G	G	A	GP2_lead			chr1:232508908	hom_alt_vs_hom_ref	G/G vs A/A	0.995616
M4: TMEM163	-1.20664	0.880838	-1.41248	0.160204	0.353455	-4.44526	-1.40439	0.854272	-2.88101	0.46773	60	48	2	chr1.232508908.A.G	SN only	chr1:232508908:A:G	chr1	232508908	A	G	G	A	GP2_lead			chr1:232508908	hom_alt_vs_hom_ref	G/G vs A/A	0.965886
M5: PCDH9	-0.0667633	-0.498781	-0.0945774	0.924797	0.924797	-5.04164	-0.0943926	0.705912	-1.45035	1.31682	60	48	2	chr1.232508908.A.G	SN only	chr1:232508908:A:G	chr1	232508908	A	G	G	A	GP2_lead			chr1:232508908	hom_alt_vs_hom_ref	G/G vs A/A	0.995616
M6: CD163	-0.173353	-0.244207	-0.308606	0.758054	0.924797	-5.09663	-0.308037	0.561729	-1.27434	0.927636	60	48	2	chr1.232508908.A.G	SN only	chr1:232508908:A:G	chr1	232508908	A	G	G	A	GP2_lead			chr1:232508908	hom_alt_vs_hom_ref	G/G vs A/A	0.995616
M7: NUCKS1	-1.23914	-2.07388	-1.35782	0.176728	0.353455	-4.48055	-1.3509	0.912597	-3.02783	0.549547	60	48	2	chr1.232508908.A.G	SN only	chr1:232508908:A:G	chr1	232508908	A	G	G	A	GP2_lead			chr1:232508908	hom_alt_vs_hom_ref	G/G vs A/A	0.965886
M8: B2M	-1.16229	-1.70103	-1.71043	0.0894879	0.353455	-4.18874	-1.69811	0.679529	-2.49417	0.169587	60	48	2	chr1.232508908.A.G	SN only	chr1:232508908:A:G	chr1	232508908	A	G	G	A	GP2_lead			chr1:232508908	hom_alt_vs_hom_ref	G/G vs A/A	0.965886
M1: P2RY12	-0.989726	1.57307	-2.00236	0.0481398	0.26774	-4.00209	-1.97613	0.494281	-1.95852	-0.0209354	113	12	63	chr1.243546888.T.C	All regions	chr1:243546888:T:C	chr1	243546888	T	C	C	T	GP2_lead			chr1:243546888	hom_alt_vs_hom_ref	C/C vs T/T	0.998294
M2: HSP90AA1	0.205106	1.30654	0.415793	0.678629	0.987693	-4.85529	0.414335	0.49329	-0.761742	1.17195	113	12	63	chr1.243546888.T.C	All regions	chr1:243546888:T:C	chr1	243546888	T	C	C	T	GP2_lead			chr1:243546888	hom_alt_vs_hom_ref	C/C vs T/T	0.998294
M3: SPP1	0.465383	0.835042	1.42082	0.159064	0.318128	-4.49954	1.40823	0.327546	-0.176608	1.10737	113	12	63	chr1.243546888.T.C	All regions	chr1:243546888:T:C	chr1	243546888	T	C	C	T	GP2_lead			chr1:243546888	hom_alt_vs_hom_ref	C/C vs T/T	0.998294
M4: TMEM163	0.171749	1.08462	0.331914	0.74077	0.987693	-4.88777	0.330834	0.51745	-0.842453	1.18595	113	12	63	chr1.243546888.T.C	All regions	chr1:243546888:T:C	chr1	243546888	T	C	C	T	GP2_lead			chr1:243546888	hom_alt_vs_hom_ref	C/C vs T/T	0.998294
M5: PCDH9	-0.0180018	-0.507573	-0.0374895	0.970172	0.988789	-5.1386	-0.0373921	0.480182	-0.959159	0.923156	113	12	63	chr1.243546888.T.C	All regions	chr1:243546888:T:C	chr1	243546888	T	C	C	T	GP2_lead			chr1:243546888	hom_alt_vs_hom_ref	C/C vs T/T	0.998445
M6: CD163	0.00396126	-0.218814	0.0140903	0.988789	0.988789	-5.17423	0.0140508	0.281134	-0.547061	0.554984	113	12	63	chr1.243546888.T.C	All regions	chr1:243546888:T:C	chr1	243546888	T	C	C	T	GP2_lead			chr1:243546888	hom_alt_vs_hom_ref	C/C vs T/T	0.998445
M7: NUCKS1	0.904772	-2.20486	1.85542	0.0669349	0.26774	-4.12366	1.83211	0.487637	-0.0509955	1.86054	113	12	63	chr1.243546888.T.C	All regions	chr1:243546888:T:C	chr1	243546888	T	C	C	T	GP2_lead			chr1:243546888	hom_alt_vs_hom_ref	C/C vs T/T	0.998294
M8: B2M	0.438082	-1.86803	1.44683	0.151742	0.318128	-4.49094	1.4334	0.302787	-0.15538	1.03154	113	12	63	chr1.243546888.T.C	All regions	chr1:243546888:T:C	chr1	243546888	T	C	C	T	GP2_lead			chr1:243546888	hom_alt_vs_hom_ref	C/C vs T/T	0.998294
M1: P2RY12	-1.23573	1.44305	-2.14622	0.0318845	0.127538	-3.66326	-2.14586	0.575771	-2.36425	-0.107222	55	11	33	chr1.243546888.T.C	SN only	chr1:243546888:T:C	chr1	243546888	T	C	C	T	GP2_lead			chr1:243546888	hom_alt_vs_hom_ref	C/C vs T/T	0.965886
M2: HSP90AA1	0.285792	1.61022	0.172336	0.863178	0.912297	-4.68359	0.172331	1.65834	-2.96456	3.53614	55	11	33	chr1.243546888.T.C	SN only	chr1:243546888:T:C	chr1	243546888	T	C	C	T	GP2_lead			chr1:243546888	hom_alt_vs_hom_ref	C/C vs T/T	0.995616
M3: SPP1	0.415037	0.99359	0.974837	0.32967	0.65934	-4.93415	0.974779	0.42575	-0.419433	1.24951	55	11	33	chr1.243546888.T.C	SN only	chr1:243546888:T:C	chr1	243546888	T	C	C	T	GP2_lead			chr1:243546888	hom_alt_vs_hom_ref	C/C vs T/T	0.995616
M4: TMEM163	0.145086	0.658034	0.282249	0.777759	0.912297	-5.13062	0.28224	0.514035	-0.862423	1.1526	55	11	33	chr1.243546888.T.C	SN only	chr1:243546888:T:C	chr1	243546888	T	C	C	T	GP2_lead			chr1:243546888	hom_alt_vs_hom_ref	C/C vs T/T	0.995616
M5: PCDH9	-0.0658982	-0.408046	-0.110145	0.912297	0.912297	-5.05647	-0.110141	0.598286	-1.23854	1.10674	55	11	33	chr1.243546888.T.C	SN only	chr1:243546888:T:C	chr1	243546888	T	C	C	T	GP2_lead			chr1:243546888	hom_alt_vs_hom_ref	C/C vs T/T	0.995616
M6: CD163	0.0534097	-0.312147	0.138988	0.889463	0.912297	-5.36279	0.138984	0.384275	-0.699768	0.806588	55	11	33	chr1.243546888.T.C	SN only	chr1:243546888:T:C	chr1	243546888	T	C	C	T	GP2_lead			chr1:243546888	hom_alt_vs_hom_ref	C/C vs T/T	0.995616
M7: NUCKS1	1.09694	-2.27981	1.75403	0.0794627	0.211901	-4.1407	1.75381	0.625385	-0.12881	2.3227	55	11	33	chr1.243546888.T.C	SN only	chr1:243546888:T:C	chr1	243546888	T	C	C	T	GP2_lead			chr1:243546888	hom_alt_vs_hom_ref	C/C vs T/T	0.965886
M8: B2M	0.837459	-1.70489	2.23586	0.0253879	0.127538	-3.42054	2.23545	0.374558	0.103325	1.57159	55	11	33	chr1.243546888.T.C	SN only	chr1:243546888:T:C	chr1	243546888	T	C	C	T	GP2_lead			chr1:243546888	hom_alt_vs_hom_ref	C/C vs T/T	0.965886
M1: P2RY12	-0.21257	1.47182	-0.528432	0.598767	0.915822	-4.6154	-0.526175	0.402266	-1.00101	0.575871	88	36	25	chr2.23718478.T.C	All regions	chr2:23718478:T:C	chr2	23718478	T	C	C	T	GP2_lead			chr2:23718478	hom_alt_vs_hom_ref	C/C vs T/T	0.998294
M2: HSP90AA1	0.271422	1.26202	0.992987	0.324145	0.915822	-4.59947	0.985975	0.273339	-0.264323	0.807167	88	36	25	chr2.23718478.T.C	All regions	chr2:23718478:T:C	chr2	23718478	T	C	C	T	GP2_lead			chr2:23718478	hom_alt_vs_hom_ref	C/C vs T/T	0.998294
M3: SPP1	-0.0680976	1.0307	-0.252566	0.801345	0.915822	-4.64941	-0.251607	0.269623	-0.596559	0.460364	88	36	25	chr2.23718478.T.C	All regions	chr2:23718478:T:C	chr2	23718478	T	C	C	T	GP2_lead			chr2:23718478	hom_alt_vs_hom_ref	C/C vs T/T	0.998294
M4: TMEM163	0.121142	1.07549	0.318541	0.750975	0.915822	-4.62162	0.317355	0.380303	-0.624251	0.866536	88	36	25	chr2.23718478.T.C	All regions	chr2:23718478:T:C	chr2	23718478	T	C	C	T	GP2_lead			chr2:23718478	hom_alt_vs_hom_ref	C/C vs T/T	0.998294
M5: PCDH9	-0.105034	-0.372213	-0.318338	0.751074	0.915822	-4.6661	-0.317224	0.329944	-0.751725	0.541657	88	36	25	chr2.23718478.T.C	All regions	chr2:23718478:T:C	chr2	23718478	T	C	C	T	GP2_lead			chr2:23718478	hom_alt_vs_hom_ref	C/C vs T/T	0.998294
M6: CD163	-0.248005	-0.293885	-1.34555	0.182937	0.915822	-4.52672	-1.33177	0.184315	-0.609261	0.113252	88	36	25	chr2.23718478.T.C	All regions	chr2:23718478:T:C	chr2	23718478	T	C	C	T	GP2_lead			chr2:23718478	hom_alt_vs_hom_ref	C/C vs T/T	0.998294
M7: NUCKS1	-0.0249746	-2.22261	-0.0692164	0.944996	0.944996	-4.63308	-0.0689917	0.36082	-0.732181	0.682232	88	36	25	chr2.23718478.T.C	All regions	chr2:23718478:T:C	chr2	23718478	T	C	C	T	GP2_lead			chr2:23718478	hom_alt_vs_hom_ref	C/C vs T/T	0.998294
M8: B2M	-0.12183	-1.95133	-0.555723	0.580001	0.915822	-4.66246	-0.553383	0.219228	-0.551516	0.307857	88	36	25	chr2.23718478.T.C	All regions	chr2:23718478:T:C	chr2	23718478	T	C	C	T	GP2_lead			chr2:23718478	hom_alt_vs_hom_ref	C/C vs T/T	0.998294
M1: P2RY12	-0.206826	1.19842	-0.406053	0.685561	0.685561	-4.61196	-0.404886	0.509358	-1.20517	0.791515	47	21	19	chr2.23718478.T.C	SN only	chr2:23718478:T:C	chr2	23718478	T	C	C	T	GP2_lead			chr2:23718478	hom_alt_vs_hom_ref	C/C vs T/T	0.995616
M2: HSP90AA1	0.587843	1.37307	0.792173	0.430167	0.63521	-4.59828	0.788905	0.742064	-0.866603	2.04229	47	21	19	chr2.23718478.T.C	SN only	chr2:23718478:T:C	chr2	23718478	T	C	C	T	GP2_lead			chr2:23718478	hom_alt_vs_hom_ref	C/C vs T/T	0.995616
M3: SPP1	-0.320539	1.11359	-0.708204	0.480575	0.63521	-4.60682	-0.705378	0.452608	-1.20765	0.566574	47	21	19	chr2.23718478.T.C	SN only	chr2:23718478:T:C	chr2	23718478	T	C	C	T	GP2_lead			chr2:23718478	hom_alt_vs_hom_ref	C/C vs T/T	0.995616
M4: TMEM163	0.284923	0.797434	0.591196	0.555809	0.63521	-4.60931	0.589078	0.481944	-0.659687	1.22953	47	21	19	chr2.23718478.T.C	SN only	chr2:23718478:T:C	chr2	23718478	T	C	C	T	GP2_lead			chr2:23718478	hom_alt_vs_hom_ref	C/C vs T/T	0.995616
M5: PCDH9	-0.480247	-0.311961	-1.15669	0.250028	0.63521	-4.58553	-1.15028	0.415191	-1.29402	0.333528	47	21	19	chr2.23718478.T.C	SN only	chr2:23718478:T:C	chr2	23718478	T	C	C	T	GP2_lead			chr2:23718478	hom_alt_vs_hom_ref	C/C vs T/T	0.99271
M6: CD163	-0.37261	-0.432827	-1.02293	0.308695	0.63521	-4.59471	-1.01796	0.364257	-1.08655	0.341334	47	21	19	chr2.23718478.T.C	SN only	chr2:23718478:T:C	chr2	23718478	T	C	C	T	GP2_lead			chr2:23718478	hom_alt_vs_hom_ref	C/C vs T/T	0.995616
M7: NUCKS1	-0.436309	-2.0036	-0.703225	0.483537	0.63521	-4.60175	-0.700625	0.620441	-1.65237	0.779755	47	21	19	chr2.23718478.T.C	SN only	chr2:23718478:T:C	chr2	23718478	T	C	C	T	GP2_lead			chr2:23718478	hom_alt_vs_hom_ref	C/C vs T/T	0.995616
M8: B2M	-0.534106	-1.73413	-1.38084	0.170264	0.63521	-4.56932	-1.37135	0.386798	-1.29223	0.224017	47	21	19	chr2.23718478.T.C	SN only	chr2:23718478:T:C	chr2	23718478	T	C	C	T	GP2_lead			chr2:23718478	hom_alt_vs_hom_ref	C/C vs T/T	0.965886
M1: P2RY12	-0.18507	1.30077	-0.512961	0.609844	0.948207	-4.62491	-0.510296	0.360787	-0.892212	0.522073	63	22	22	chr2.31572741.C.A	All regions	chr2:31572741:C:A	chr2	31572741	C	A	A	C	GP2_lead			chr2:31572741	hom_alt_vs_hom_ref	A/A vs C/C	0.998294
M2: HSP90AA1	-0.167643	1.4032	-0.432214	0.667091	0.948207	-4.61696	-0.430143	0.38787	-0.927868	0.592582	63	22	22	chr2.31572741.C.A	All regions	chr2:31572741:C:A	chr2	31572741	C	A	A	C	GP2_lead			chr2:31572741	hom_alt_vs_hom_ref	A/A vs C/C	0.998294
M3: SPP1	0.372637	0.837123	1.62577	0.108323	0.866582	-4.47872	1.60578	0.229207	-0.0766085	0.821883	63	22	22	chr2.31572741.C.A	All regions	chr2:31572741:C:A	chr2	31572741	C	A	A	C	GP2_lead			chr2:31572741	hom_alt_vs_hom_ref	A/A vs C/C	0.998294
M4: TMEM163	0.0391981	0.980988	0.116399	0.907707	0.948207	-4.64723	0.115931	0.336757	-0.620845	0.699241	63	22	22	chr2.31572741.C.A	All regions	chr2:31572741:C:A	chr2	31572741	C	A	A	C	GP2_lead			chr2:31572741	hom_alt_vs_hom_ref	A/A vs C/C	0.998294
M5: PCDH9	0.0434559	-0.452443	0.111432	0.911634	0.948207	-4.64012	0.110978	0.389977	-0.720899	0.807811	63	22	22	chr2.31572741.C.A	All regions	chr2:31572741:C:A	chr2	31572741	C	A	A	C	GP2_lead			chr2:31572741	hom_alt_vs_hom_ref	A/A vs C/C	0.998294
M6: CD163	-0.013048	-0.215156	-0.0651835	0.948207	0.948207	-4.68266	-0.064959	0.200173	-0.405387	0.379291	63	22	22	chr2.31572741.C.A	All regions	chr2:31572741:C:A	chr2	31572741	C	A	A	C	GP2_lead			chr2:31572741	hom_alt_vs_hom_ref	A/A vs C/C	0.998294
M7: NUCKS1	-0.158768	-2.19431	-0.354066	0.724474	0.948207	-4.61433	-0.352485	0.448414	-1.03766	0.720124	63	22	22	chr2.31572741.C.A	All regions	chr2:31572741:C:A	chr2	31572741	C	A	A	C	GP2_lead			chr2:31572741	hom_alt_vs_hom_ref	A/A vs C/C	0.998294
M8: B2M	0.319684	-1.66017	1.16198	0.249907	0.948207	-4.57725	1.15057	0.27512	-0.219553	0.85892	63	22	22	chr2.31572741.C.A	All regions	chr2:31572741:C:A	chr2	31572741	C	A	A	C	GP2_lead			chr2:31572741	hom_alt_vs_hom_ref	A/A vs C/C	0.998294
M1: P2RY12	0.409661	1.23563	0.972804	0.333514	0.70386	-4.59764	0.96706	0.421114	-0.415722	1.23504	40	17	15	chr2.31572741.C.A	SN only	chr2:31572741:C:A	chr2	31572741	C	A	A	C	GP2_lead			chr2:31572741	hom_alt_vs_hom_ref	A/A vs C/C	0.995616
M2: HSP90AA1	-0.543673	1.58511	-0.781152	0.436979	0.70386	-4.59888	-0.777305	0.695989	-1.90781	0.820466	40	17	15	chr2.31572741.C.A	SN only	chr2:31572741:C:A	chr2	31572741	C	A	A	C	GP2_lead			chr2:31572741	hom_alt_vs_hom_ref	A/A vs C/C	0.995616
M3: SPP1	0.402178	0.987283	1.2333	0.220827	0.70386	-4.57605	1.22433	0.3261	-0.236978	1.04134	40	17	15	chr2.31572741.C.A	SN only	chr2:31572741:C:A	chr2	31572741	C	A	A	C	GP2_lead			chr2:31572741	hom_alt_vs_hom_ref	A/A vs C/C	0.965886
M4: TMEM163	0.168323	0.741773	0.390832	0.696944	0.70386	-4.62005	0.389449	0.430679	-0.675807	1.01245	40	17	15	chr2.31572741.C.A	SN only	chr2:31572741:C:A	chr2	31572741	C	A	A	C	GP2_lead			chr2:31572741	hom_alt_vs_hom_ref	A/A vs C/C	0.995616
M5: PCDH9	0.456197	-0.585348	0.690972	0.491616	0.70386	-4.60087	0.687741	0.660225	-0.837843	1.75024	40	17	15	chr2.31572741.C.A	SN only	chr2:31572741:C:A	chr2	31572741	C	A	A	C	GP2_lead			chr2:31572741	hom_alt_vs_hom_ref	A/A vs C/C	0.995616
M6: CD163	0.147436	-0.158572	0.381482	0.70386	0.70386	-4.62008	0.380115	0.386481	-0.610068	0.904939	40	17	15	chr2.31572741.C.A	SN only	chr2:31572741:C:A	chr2	31572741	C	A	A	C	GP2_lead			chr2:31572741	hom_alt_vs_hom_ref	A/A vs C/C	0.995616
M7: NUCKS1	-0.405828	-2.22976	-0.651447	0.516561	0.70386	-4.60244	-0.648655	0.622964	-1.62684	0.815181	40	17	15	chr2.31572741.C.A	SN only	chr2:31572741:C:A	chr2	31572741	C	A	A	C	GP2_lead			chr2:31572741	hom_alt_vs_hom_ref	A/A vs C/C	0.995616
M8: B2M	-0.162807	-1.57612	-0.41301	0.680628	0.70386	-4.62251	-0.411606	0.394198	-0.935435	0.60982	40	17	15	chr2.31572741.C.A	SN only	chr2:31572741:C:A	chr2	31572741	C	A	A	C	GP2_lead			chr2:31572741	hom_alt_vs_hom_ref	A/A vs C/C	0.995616
M1: P2RY12	-0.552976	1.51277	-1.25407	0.212846	0.54396	-4.73224	-1.24578	0.440945	-1.41723	0.311276	91	56	8	chr2.32623787.T.G	All regions	chr2:32623787:T:G	chr2	32623787	T	G	G	T	GP2_lead			chr2:32623787	hom_alt_vs_hom_ref	G/G vs T/T	0.998294
M2: HSP90AA1	1.09396	1.32711	2.09807	0.0385083	0.308066	-3.72184	2.0694	0.521413	0.071989	2.11593	91	56	8	chr2.32623787.T.G	All regions	chr2:32623787:T:G	chr2	32623787	T	G	G	T	GP2_lead			chr2:32623787	hom_alt_vs_hom_ref	G/G vs T/T	0.998294
M3: SPP1	0.287727	0.958192	0.831575	0.40797	0.54396	-5.2223	0.827472	0.346002	-0.390438	0.965892	91	56	8	chr2.32623787.T.G	All regions	chr2:32623787:T:G	chr2	32623787	T	G	G	T	GP2_lead			chr2:32623787	hom_alt_vs_hom_ref	G/G vs T/T	0.998294
M4: TMEM163	-0.572961	1.05447	-1.23305	0.220413	0.54396	-4.72994	-1.22543	0.464669	-1.48371	0.33779	91	56	8	chr2.32623787.T.G	All regions	chr2:32623787:T:G	chr2	32623787	T	G	G	T	GP2_lead			chr2:32623787	hom_alt_vs_hom_ref	G/G vs T/T	0.998294
M5: PCDH9	0.196563	-0.436535	0.456506	0.649023	0.740552	-5.32563	0.45512	0.430582	-0.647378	1.0405	91	56	8	chr2.32623787.T.G	All regions	chr2:32623787:T:G	chr2	32623787	T	G	G	T	GP2_lead			chr2:32623787	hom_alt_vs_hom_ref	G/G vs T/T	0.998294
M6: CD163	0.0964902	-0.243495	0.332142	0.740552	0.740552	-5.52048	0.331122	0.290509	-0.472907	0.665888	91	56	8	chr2.32623787.T.G	All regions	chr2:32623787:T:G	chr2	32623787	T	G	G	T	GP2_lead			chr2:32623787	hom_alt_vs_hom_ref	G/G vs T/T	0.998294
M7: NUCKS1	-0.571635	-2.28557	-0.988821	0.325028	0.54396	-4.78393	-0.984178	0.578098	-1.70471	0.561437	91	56	8	chr2.32623787.T.G	All regions	chr2:32623787:T:G	chr2	32623787	T	G	G	T	GP2_lead			chr2:32623787	hom_alt_vs_hom_ref	G/G vs T/T	0.998294
M8: B2M	0.31359	-1.88695	0.927012	0.356178	0.54396	-5.20544	0.922673	0.338281	-0.34944	0.97662	91	56	8	chr2.32623787.T.G	All regions	chr2:32623787:T:G	chr2	32623787	T	G	G	T	GP2_lead			chr2:32623787	hom_alt_vs_hom_ref	G/G vs T/T	0.998294
M1: P2RY12	-0.278809	1.3979	-0.584151	0.561007	0.74801	-4.88098	-0.581346	0.477289	-1.2143	0.656677	57	40	7	chr2.32623787.T.G	SN only	chr2:32623787:T:G	chr2	32623787	T	G	G	T	GP2_lead			chr2:32623787	hom_alt_vs_hom_ref	G/G vs T/T	0.995616
M2: HSP90AA1	1.44034	1.37302	1.61354	0.111157	0.369569	-4.4614	1.59301	0.89266	-0.309272	3.18996	57	40	7	chr2.32623787.T.G	SN only	chr2:32623787:T:G	chr2	32623787	T	G	G	T	GP2_lead			chr2:32623787	hom_alt_vs_hom_ref	G/G vs T/T	0.965886
M3: SPP1	0.331283	0.97278	0.781058	0.437781	0.700449	-4.80847	0.775946	0.424147	-0.500044	1.16261	57	40	7	chr2.32623787.T.G	SN only	chr2:32623787:T:G	chr2	32623787	T	G	G	T	GP2_lead			chr2:32623787	hom_alt_vs_hom_ref	G/G vs T/T	0.995616
M4: TMEM163	-0.978384	0.937326	-2.02552	0.0465047	0.369569	-3.9097	-1.99078	0.483029	-1.92512	-0.0316467	57	40	7	chr2.32623787.T.G	SN only	chr2:32623787:T:G	chr2	32623787	T	G	G	T	GP2_lead			chr2:32623787	hom_alt_vs_hom_ref	G/G vs T/T	0.965886
M5: PCDH9	0.111334	-0.478729	0.218364	0.827812	0.827812	-4.91483	0.217508	0.509853	-0.887978	1.11065	57	40	7	chr2.32623787.T.G	SN only	chr2:32623787:T:G	chr2	32623787	T	G	G	T	GP2_lead			chr2:32623787	hom_alt_vs_hom_ref	G/G vs T/T	0.995616
M6: CD163	0.148274	-0.235799	0.375798	0.708269	0.80945	-4.93487	0.374182	0.394558	-0.62506	0.921608	57	40	7	chr2.32623787.T.G	SN only	chr2:32623787:T:G	chr2	32623787	T	G	G	T	GP2_lead			chr2:32623787	hom_alt_vs_hom_ref	G/G vs T/T	0.995616
M7: NUCKS1	-0.913421	-2.21006	-1.49779	0.138588	0.369569	-4.42174	-1.48107	0.609847	-2.10872	0.281878	57	40	7	chr2.32623787.T.G	SN only	chr2:32623787:T:G	chr2	32623787	T	G	G	T	GP2_lead			chr2:32623787	hom_alt_vs_hom_ref	G/G vs T/T	0.965886
M8: B2M	0.397024	-1.75643	0.974971	0.332856	0.665712	-4.72605	0.968377	0.407217	-0.40112	1.19517	57	40	7	chr2.32623787.T.G	SN only	chr2:32623787:T:G	chr2	32623787	T	G	G	T	GP2_lead			chr2:32623787	hom_alt_vs_hom_ref	G/G vs T/T	0.995616
M1: P2RY12	-0.287574	1.33096	-0.378818	0.705877	0.958831	-4.60198	-0.3774	0.759135	-1.77548	1.20033	102	3	71	chr2.61536072.T.C	All regions	chr2:61536072:T:C	chr2	61536072	T	C	C	T	GP2_lead			chr2:61536072	hom_alt_vs_hom_ref	C/C vs T/T	0.998294
M2: HSP90AA1	0.039373	1.27468	0.051787	0.958831	0.958831	-4.60232	0.0516203	0.760287	-1.45079	1.52954	102	3	71	chr2.61536072.T.C	All regions	chr2:61536072:T:C	chr2	61536072	T	C	C	T	GP2_lead			chr2:61536072	hom_alt_vs_hom_ref	C/C vs T/T	0.998294
M3: SPP1	0.656098	0.943163	1.33064	0.187795	0.751181	-4.57874	1.31713	0.49307	-0.31032	1.62252	102	3	71	chr2.61536072.T.C	All regions	chr2:61536072:T:C	chr2	61536072	T	C	C	T	GP2_lead			chr2:61536072	hom_alt_vs_hom_ref	C/C vs T/T	0.998294
M4: TMEM163	-0.227319	1.0291	-0.282339	0.778483	0.958831	-4.60143	-0.281297	0.805126	-1.80537	1.35073	102	3	71	chr2.61536072.T.C	All regions	chr2:61536072:T:C	chr2	61536072	T	C	C	T	GP2_lead			chr2:61536072	hom_alt_vs_hom_ref	C/C vs T/T	0.998294
M5: PCDH9	0.117066	-0.405115	0.150863	0.880471	0.958831	-4.61033	0.150372	0.775975	-1.40385	1.63798	102	3	71	chr2.61536072.T.C	All regions	chr2:61536072:T:C	chr2	61536072	T	C	C	T	GP2_lead			chr2:61536072	hom_alt_vs_hom_ref	C/C vs T/T	0.998294
M6: CD163	0.0870825	-0.297023	0.246485	0.806267	0.958831	-4.6273	0.245245	0.353298	-0.605381	0.779546	102	3	71	chr2.61536072.T.C	All regions	chr2:61536072:T:C	chr2	61536072	T	C	C	T	GP2_lead			chr2:61536072	hom_alt_vs_hom_ref	C/C vs T/T	0.998294
M7: NUCKS1	0.583864	-2.10365	0.789623	0.432168	0.958831	-4.59813	0.785488	0.739421	-0.865402	2.03313	102	3	71	chr2.61536072.T.C	All regions	chr2:61536072:T:C	chr2	61536072	T	C	C	T	GP2_lead			chr2:61536072	hom_alt_vs_hom_ref	C/C vs T/T	0.998294
M8: B2M	-0.592709	-1.77212	-1.41325	0.162387	0.751181	-4.57033	-1.39709	0.419394	-1.41472	0.229304	102	3	71	chr2.61536072.T.C	All regions	chr2:61536072:T:C	chr2	61536072	T	C	C	T	GP2_lead			chr2:61536072	hom_alt_vs_hom_ref	C/C vs T/T	0.998294
M1: P2RY12	-0.298113	1.19584	-0.342999	0.733253	0.952289	-4.60107	-0.340802	0.869136	-2.00162	1.40539	62	2	51	chr2.61536072.T.C	SN only	chr2:61536072:T:C	chr2	61536072	T	C	C	T	GP2_lead			chr2:61536072	hom_alt_vs_hom_ref	C/C vs T/T	0.995616
M2: HSP90AA1	-0.190129	1.43508	-0.116811	0.907441	0.952289	-4.59657	-0.116267	1.62766	-3.38035	3.00009	62	2	51	chr2.61536072.T.C	SN only	chr2:61536072:T:C	chr2	61536072	T	C	C	T	GP2_lead			chr2:61536072	hom_alt_vs_hom_ref	C/C vs T/T	0.995616
M3: SPP1	0.976555	1.02664	1.46149	0.150923	0.603692	-4.58206	1.43628	0.668191	-0.3331	2.28621	62	2	51	chr2.61536072.T.C	SN only	chr2:61536072:T:C	chr2	61536072	T	C	C	T	GP2_lead			chr2:61536072	hom_alt_vs_hom_ref	C/C vs T/T	0.965886
M4: TMEM163	0.058198	0.79752	0.0601633	0.952289	0.952289	-4.59989	0.0598326	0.967334	-1.83778	1.95417	62	2	51	chr2.61536072.T.C	SN only	chr2:61536072:T:C	chr2	61536072	T	C	C	T	GP2_lead			chr2:61536072	hom_alt_vs_hom_ref	C/C vs T/T	0.995616
M5: PCDH9	0.770611	-0.361786	1.07103	0.288066	0.768176	-4.59302	1.06237	0.719504	-0.639615	2.18084	62	2	51	chr2.61536072.T.C	SN only	chr2:61536072:T:C	chr2	61536072	T	C	C	T	GP2_lead			chr2:61536072	hom_alt_vs_hom_ref	C/C vs T/T	0.995616
M6: CD163	0.373329	-0.366344	0.831739	0.408564	0.813314	-4.60139	0.826424	0.448854	-0.506424	1.25308	62	2	51	chr2.61536072.T.C	SN only	chr2:61536072:T:C	chr2	61536072	T	C	C	T	GP2_lead			chr2:61536072	hom_alt_vs_hom_ref	C/C vs T/T	0.995616
M7: NUCKS1	0.647336	-2.11159	0.666207	0.508321	0.813314	-4.59752	0.661454	0.971673	-1.25714	2.55181	62	2	51	chr2.61536072.T.C	SN only	chr2:61536072:T:C	chr2	61536072	T	C	C	T	GP2_lead			chr2:61536072	hom_alt_vs_hom_ref	C/C vs T/T	0.995616
M8: B2M	-0.79984	-1.61535	-1.47869	0.146432	0.603692	-4.57673	-1.45225	0.540912	-1.86003	0.260348	62	2	51	chr2.61536072.T.C	SN only	chr2:61536072:T:C	chr2	61536072	T	C	C	T	GP2_lead			chr2:61536072	hom_alt_vs_hom_ref	C/C vs T/T	0.965886
M1: P2RY12	0.692845	1.627	2.42929	0.0179174	0.143339	-3.1478	2.36732	0.285204	0.133844	1.25185	94	42	22	chr2.69465874.C.T	All regions	chr2:69465874:C:T	chr2	69465874	C	T	T	C	GP2_lead			chr2:69465874	hom_alt_vs_hom_ref	T/T vs C/C	0.998294
M2: HSP90AA1	0.028648	1.11862	0.0994937	0.921052	0.921052	-5.58681	0.0991089	0.287938	-0.53571	0.593006	94	42	22	chr2.69465874.C.T	All regions	chr2:69465874:C:T	chr2	69465874	C	T	T	C	GP2_lead			chr2:69465874	hom_alt_vs_hom_ref	T/T vs C/C	0.998294
M3: SPP1	-0.0278994	0.921568	-0.122544	0.902861	0.921052	-5.74544	-0.122048	0.227668	-0.474129	0.41833	94	42	22	chr2.69465874.C.T	All regions	chr2:69465874:C:T	chr2	69465874	C	T	T	C	GP2_lead			chr2:69465874	hom_alt_vs_hom_ref	T/T vs C/C	0.998294
M4: TMEM163	-0.274443	1.092	-0.95332	0.344046	0.5964	-5.22705	-0.946201	0.287882	-0.838691	0.289805	94	42	22	chr2.69465874.C.T	All regions	chr2:69465874:C:T	chr2	69465874	C	T	T	C	GP2_lead			chr2:69465874	hom_alt_vs_hom_ref	T/T vs C/C	0.998294
M5: PCDH9	-0.149422	-0.409148	-0.577371	0.565772	0.754363	-5.88425	-0.574289	0.258796	-0.656662	0.357819	94	42	22	chr2.69465874.C.T	All regions	chr2:69465874:C:T	chr2	69465874	C	T	T	C	GP2_lead			chr2:69465874	hom_alt_vs_hom_ref	T/T vs C/C	0.998294
M6: CD163	0.190705	-0.299762	1.16153	0.250069	0.5964	-5.38994	1.15018	0.164185	-0.131097	0.512507	94	42	22	chr2.69465874.C.T	All regions	chr2:69465874:C:T	chr2	69465874	C	T	T	C	GP2_lead			chr2:69465874	hom_alt_vs_hom_ref	T/T vs C/C	0.998294
M7: NUCKS1	-0.418286	-2.13297	-1.28816	0.201753	0.5964	-4.88672	-1.27657	0.324715	-1.05473	0.218156	94	42	22	chr2.69465874.C.T	All regions	chr2:69465874:C:T	chr2	69465874	C	T	T	C	GP2_lead			chr2:69465874	hom_alt_vs_hom_ref	T/T vs C/C	0.998294
M8: B2M	-0.178455	-1.91731	-0.897504	0.37275	0.5964	-5.58954	-0.891334	0.198835	-0.568172	0.211261	94	42	22	chr2.69465874.C.T	All regions	chr2:69465874:C:T	chr2	69465874	C	T	T	C	GP2_lead			chr2:69465874	hom_alt_vs_hom_ref	T/T vs C/C	0.998294
M1: P2RY12	1.21235	1.45549	3.16841	0.00277262	0.022181	-1.83673	2.99188	0.382638	0.462382	1.96232	51	29	13	chr2.69465874.C.T	SN only	chr2:69465874:C:T	chr2	69465874	C	T	T	C	GP2_lead			chr2:69465874	hom_alt_vs_hom_ref	T/T vs C/C	0.685176
M2: HSP90AA1	-0.122541	1.17789	-0.190638	0.849643	0.849643	-5.51391	-0.189574	0.642795	-1.38242	1.13734	51	29	13	chr2.69465874.C.T	SN only	chr2:69465874:C:T	chr2	69465874	C	T	T	C	GP2_lead			chr2:69465874	hom_alt_vs_hom_ref	T/T vs C/C	0.995616
M3: SPP1	-0.274373	1.04378	-0.874579	0.386366	0.618185	-5.86484	-0.866227	0.31372	-0.889263	0.340518	51	29	13	chr2.69465874.C.T	SN only	chr2:69465874:C:T	chr2	69465874	C	T	T	C	GP2_lead			chr2:69465874	hom_alt_vs_hom_ref	T/T vs C/C	0.995616
M4: TMEM163	-0.494538	0.886309	-1.37206	0.177453	0.473209	-5.32473	-1.34864	0.360435	-1.20099	0.211915	51	29	13	chr2.69465874.C.T	SN only	chr2:69465874:C:T	chr2	69465874	C	T	T	C	GP2_lead			chr2:69465874	hom_alt_vs_hom_ref	T/T vs C/C	0.965886
M5: PCDH9	-0.142837	-0.445329	-0.451636	0.653764	0.752766	-6.39976	-0.44854	0.316265	-0.762717	0.477043	51	29	13	chr2.69465874.C.T	SN only	chr2:69465874:C:T	chr2	69465874	C	T	T	C	GP2_lead			chr2:69465874	hom_alt_vs_hom_ref	T/T vs C/C	0.995616
M6: CD163	0.244568	-0.381043	0.960325	0.342347	0.618185	-5.96228	0.949538	0.254672	-0.254589	0.743725	51	29	13	chr2.69465874.C.T	SN only	chr2:69465874:C:T	chr2	69465874	C	T	T	C	GP2_lead			chr2:69465874	hom_alt_vs_hom_ref	T/T vs C/C	0.995616
M7: NUCKS1	-0.695709	-2.02033	-1.53841	0.130298	0.473209	-4.94475	-1.51293	0.452225	-1.58207	0.190653	51	29	13	chr2.69465874.C.T	SN only	chr2:69465874:C:T	chr2	69465874	C	T	T	C	GP2_lead			chr2:69465874	hom_alt_vs_hom_ref	T/T vs C/C	0.965886
M8: B2M	-0.123335	-1.71677	-0.4447	0.65867	0.752766	-6.19799	-0.44175	0.277343	-0.666928	0.420258	51	29	13	chr2.69465874.C.T	SN only	chr2:69465874:C:T	chr2	69465874	C	T	T	C	GP2_lead			chr2:69465874	hom_alt_vs_hom_ref	T/T vs C/C	0.995616
M1: P2RY12	-0.302275	1.45468	-1.07167	0.283901	0.701482	-4.59022	-1.0716	0.28206	-0.855113	0.250563	87	32	32	chr2.95079375.G.A	All regions	chr2:95079375:G:A	chr2	95079375	G	A	A	G	microglia_eQTL	rs3112989	ZNF514	rs3112989 (ZNF514)	hom_alt_vs_hom_ref	A/A vs G/G	0.932416
M2: HSP90AA1	-0.40589	1.1959	-0.917854	0.358722	0.701482	-4.59954	-0.917803	0.442216	-1.27263	0.460853	87	32	32	chr2.95079375.G.A	All regions	chr2:95079375:G:A	chr2	95079375	G	A	A	G	microglia_eQTL	rs3112989	ZNF514	rs3112989 (ZNF514)	hom_alt_vs_hom_ref	A/A vs G/G	0.945924
M3: SPP1	-0.0452129	0.841636	-0.193017	0.84695	0.84695	-4.67593	-0.193011	0.234243	-0.504329	0.413903	87	32	32	chr2.95079375.G.A	All regions	chr2:95079375:G:A	chr2	95079375	G	A	A	G	microglia_eQTL	rs3112989	ZNF514	rs3112989 (ZNF514)	hom_alt_vs_hom_ref	A/A vs G/G	0.979342
M4: TMEM163	0.310979	1.26865	1.1209	0.262363	0.701482	-4.584	1.12082	0.277437	-0.232797	0.854755	87	32	32	chr2.95079375.G.A	All regions	chr2:95079375:G:A	chr2	95079375	G	A	A	G	microglia_eQTL	rs3112989	ZNF514	rs3112989 (ZNF514)	hom_alt_vs_hom_ref	A/A vs G/G	0.898638
M5: PCDH9	0.157128	-0.752988	0.610158	0.541774	0.722365	-4.64097	0.610133	0.25752	-0.347612	0.661868	87	32	32	chr2.95079375.G.A	All regions	chr2:95079375:G:A	chr2	95079375	G	A	A	G	microglia_eQTL	rs3112989	ZNF514	rs3112989 (ZNF514)	hom_alt_vs_hom_ref	A/A vs G/G	0.945924
M6: CD163	0.122695	-0.209096	0.774891	0.438426	0.701482	-4.67709	0.774854	0.158338	-0.187648	0.433037	87	32	32	chr2.95079375.G.A	All regions	chr2:95079375:G:A	chr2	95079375	G	A	A	G	microglia_eQTL	rs3112989	ZNF514	rs3112989 (ZNF514)	hom_alt_vs_hom_ref	A/A vs G/G	0.945924
M7: NUCKS1	0.542703	-1.89301	1.67786	0.0934134	0.701482	-4.51868	1.67766	0.323451	-0.0912597	1.17667	87	32	32	chr2.95079375.G.A	All regions	chr2:95079375:G:A	chr2	95079375	G	A	A	G	microglia_eQTL	rs3112989	ZNF514	rs3112989 (ZNF514)	hom_alt_vs_hom_ref	A/A vs G/G	0.898638
M8: B2M	0.0670488	-1.90578	0.358467	0.720003	0.822861	-4.70654	0.358455	0.187043	-0.299556	0.433653	87	32	32	chr2.95079375.G.A	All regions	chr2:95079375:G:A	chr2	95079375	G	A	A	G	microglia_eQTL	rs3112989	ZNF514	rs3112989 (ZNF514)	hom_alt_vs_hom_ref	A/A vs G/G	0.979342
M1: P2RY12	-0.40299	1.17983	-0.988521	0.328362	0.792129	-4.59709	-0.977418	0.40767	-1.20202	0.396042	44	20	16	chr2.95079375.G.A	SN only	chr2:95079375:G:A	chr2	95079375	G	A	A	G	microglia_eQTL	rs3112989	ZNF514	rs3112989 (ZNF514)	hom_alt_vs_hom_ref	A/A vs G/G	0.947944
M2: HSP90AA1	-0.344976	1.44366	-0.397235	0.693113	0.792129	-4.59966	-0.394634	0.868443	-2.04712	1.35717	44	20	16	chr2.95079375.G.A	SN only	chr2:95079375:G:A	chr2	95079375	G	A	A	G	microglia_eQTL	rs3112989	ZNF514	rs3112989 (ZNF514)	hom_alt_vs_hom_ref	A/A vs G/G	0.947944
M3: SPP1	0.529053	0.974198	1.32512	0.192487	0.769949	-4.57645	1.30326	0.39925	-0.253477	1.31158	44	20	16	chr2.95079375.G.A	SN only	chr2:95079375:G:A	chr2	95079375	G	A	A	G	microglia_eQTL	rs3112989	ZNF514	rs3112989 (ZNF514)	hom_alt_vs_hom_ref	A/A vs G/G	0.855126
M4: TMEM163	0.247386	0.847404	0.601138	0.551121	0.792129	-4.62021	0.596082	0.411529	-0.559212	1.05398	44	20	16	chr2.95079375.G.A	SN only	chr2:95079375:G:A	chr2	95079375	G	A	A	G	microglia_eQTL	rs3112989	ZNF514	rs3112989 (ZNF514)	hom_alt_vs_hom_ref	A/A vs G/G	0.947944
M5: PCDH9	0.516611	-0.471848	1.39255	0.170008	0.769949	-4.55603	1.37218	0.370982	-0.210513	1.24374	44	20	16	chr2.95079375.G.A	SN only	chr2:95079375:G:A	chr2	95079375	G	A	A	G	microglia_eQTL	rs3112989	ZNF514	rs3112989 (ZNF514)	hom_alt_vs_hom_ref	A/A vs G/G	0.855126
M6: CD163	0.123649	-0.313089	0.447311	0.656611	0.792129	-4.63554	0.444597	0.276428	-0.418149	0.665447	44	20	16	chr2.95079375.G.A	SN only	chr2:95079375:G:A	chr2	95079375	G	A	A	G	microglia_eQTL	rs3112989	ZNF514	rs3112989 (ZNF514)	hom_alt_vs_hom_ref	A/A vs G/G	0.947944
M7: NUCKS1	0.451878	-1.97247	0.761546	0.450574	0.792129	-4.60016	0.754458	0.593369	-0.711125	1.61488	44	20	16	chr2.95079375.G.A	SN only	chr2:95079375:G:A	chr2	95079375	G	A	A	G	microglia_eQTL	rs3112989	ZNF514	rs3112989 (ZNF514)	hom_alt_vs_hom_ref	A/A vs G/G	0.947944
M8: B2M	-0.0494208	-1.68768	-0.15382	0.878518	0.878518	-4.63602	-0.152848	0.321289	-0.679148	0.580306	44	20	16	chr2.95079375.G.A	SN only	chr2:95079375:G:A	chr2	95079375	G	A	A	G	microglia_eQTL	rs3112989	ZNF514	rs3112989 (ZNF514)	hom_alt_vs_hom_ref	A/A vs G/G	0.96386
M1: P2RY12	-0.0296903	1.44681	-0.0889338	0.929162	0.929162	-4.63789	-0.0888998	0.333847	-0.68403	0.624649	93	22	46	chr2.95326214.C.T	All regions	chr2:95326214:C:T	chr2	95326214	C	T	T	C	GP2_lead			chr2:95326214	hom_alt_vs_hom_ref	T/T vs C/C	0.998294
M2: HSP90AA1	-0.0641884	1.11901	-0.152202	0.879075	0.929162	-4.62145	-0.152142	0.421731	-0.890781	0.762404	93	22	46	chr2.95326214.C.T	All regions	chr2:95326214:C:T	chr2	95326214	C	T	T	C	GP2_lead			chr2:95326214	hom_alt_vs_hom_ref	T/T vs C/C	0.998294
M3: SPP1	-0.0702106	1.00619	-0.322001	0.747556	0.929162	-4.68187	-0.321863	0.218044	-0.497578	0.357156	93	22	46	chr2.95326214.C.T	All regions	chr2:95326214:C:T	chr2	95326214	C	T	T	C	GP2_lead			chr2:95326214	hom_alt_vs_hom_ref	T/T vs C/C	0.998294
M4: TMEM163	0.044956	1.38203	0.139571	0.889042	0.929162	-4.64053	0.139516	0.322102	-0.586364	0.676276	93	22	46	chr2.95326214.C.T	All regions	chr2:95326214:C:T	chr2	95326214	C	T	T	C	GP2_lead			chr2:95326214	hom_alt_vs_hom_ref	T/T vs C/C	0.998294
M5: PCDH9	-0.121098	-0.689353	-0.465863	0.641468	0.929162	-4.65154	-0.465648	0.259942	-0.630584	0.388389	93	22	46	chr2.95326214.C.T	All regions	chr2:95326214:C:T	chr2	95326214	C	T	T	C	GP2_lead			chr2:95326214	hom_alt_vs_hom_ref	T/T vs C/C	0.998294
M6: CD163	0.0958358	-0.248975	0.441726	0.658834	0.929162	-4.67286	0.441523	0.216957	-0.329401	0.521072	93	22	46	chr2.95326214.C.T	All regions	chr2:95326214:C:T	chr2	95326214	C	T	T	C	GP2_lead			chr2:95326214	hom_alt_vs_hom_ref	T/T vs C/C	0.998294
M7: NUCKS1	0.558693	-2.00677	1.65827	0.0977423	0.781938	-4.52652	1.6559	0.336914	-0.101658	1.21904	93	22	46	chr2.95326214.C.T	All regions	chr2:95326214:C:T	chr2	95326214	C	T	T	C	GP2_lead			chr2:95326214	hom_alt_vs_hom_ref	T/T vs C/C	0.998294
M8: B2M	0.156503	-2.00895	0.761796	0.446461	0.929162	-4.64542	0.761328	0.20544	-0.246159	0.559166	93	22	46	chr2.95326214.C.T	All regions	chr2:95326214:C:T	chr2	95326214	C	T	T	C	GP2_lead			chr2:95326214	hom_alt_vs_hom_ref	T/T vs C/C	0.998294
M1: P2RY12	0.0506783	1.26975	0.122823	0.902655	0.968003	-4.62861	0.122309	0.412611	-0.75804	0.859397	50	15	27	chr2.95326214.C.T	SN only	chr2:95326214:C:T	chr2	95326214	C	T	T	C	GP2_lead			chr2:95326214	hom_alt_vs_hom_ref	T/T vs C/C	0.995616
M2: HSP90AA1	0.0316619	1.27654	0.0402854	0.968003	0.968003	-4.60218	0.0401132	0.785941	-1.50878	1.57211	50	15	27	chr2.95326214.C.T	SN only	chr2:95326214:C:T	chr2	95326214	C	T	T	C	GP2_lead			chr2:95326214	hom_alt_vs_hom_ref	T/T vs C/C	0.995616
M3: SPP1	0.255315	1.06606	0.582349	0.562651	0.968003	-4.61033	0.578908	0.438422	-0.603992	1.11462	50	15	27	chr2.95326214.C.T	SN only	chr2:95326214:C:T	chr2	95326214	C	T	T	C	GP2_lead			chr2:95326214	hom_alt_vs_hom_ref	T/T vs C/C	0.995616
M4: TMEM163	-0.0737504	0.937708	-0.187314	0.852104	0.968003	-4.63333	-0.186434	0.393726	-0.845454	0.697953	50	15	27	chr2.95326214.C.T	SN only	chr2:95326214:C:T	chr2	95326214	C	T	T	C	GP2_lead			chr2:95326214	hom_alt_vs_hom_ref	T/T vs C/C	0.995616
M5: PCDH9	-0.170356	-0.452261	-0.505517	0.614861	0.968003	-4.63182	-0.503146	0.336993	-0.830862	0.490151	50	15	27	chr2.95326214.C.T	SN only	chr2:95326214:C:T	chr2	95326214	C	T	T	C	GP2_lead			chr2:95326214	hom_alt_vs_hom_ref	T/T vs C/C	0.995616
M6: CD163	0.285507	-0.344828	0.914426	0.364581	0.968003	-4.60362	0.906671	0.312225	-0.326454	0.897467	50	15	27	chr2.95326214.C.T	SN only	chr2:95326214:C:T	chr2	95326214	C	T	T	C	GP2_lead			chr2:95326214	hom_alt_vs_hom_ref	T/T vs C/C	0.995616
M7: NUCKS1	0.506991	-2.01875	0.963416	0.339268	0.968003	-4.59658	0.955613	0.526243	-0.524445	1.53843	50	15	27	chr2.95326214.C.T	SN only	chr2:95326214:C:T	chr2	95326214	C	T	T	C	GP2_lead			chr2:95326214	hom_alt_vs_hom_ref	T/T vs C/C	0.995616
M8: B2M	0.299458	-1.73422	0.79203	0.431675	0.968003	-4.60604	0.786328	0.378088	-0.441596	1.04051	50	15	27	chr2.95326214.C.T	SN only	chr2:95326214:C:T	chr2	95326214	C	T	T	C	GP2_lead			chr2:95326214	hom_alt_vs_hom_ref	T/T vs C/C	0.995616
M1: P2RY12	-0.680772	1.42791	-1.3977	0.165193	0.440516	-4.57708	-1.38782	0.487067	-1.63542	0.27388	122	79	6	chr2.101114673.G.A	All regions	chr2:101114673:G:A	chr2	101114673	G	A	A	G	microglia_eQTL	rs2165427	TBC1D8	rs2165427 (TBC1D8)	hom_alt_vs_hom_ref	A/A vs G/G	0.898638
M2: HSP90AA1	0.0257908	1.34673	0.0519599	0.958659	0.958659	-4.61207	0.0518367	0.49636	-0.947075	0.998656	122	79	6	chr2.101114673.G.A	All regions	chr2:101114673:G:A	chr2	101114673	G	A	A	G	microglia_eQTL	rs2165427	TBC1D8	rs2165427 (TBC1D8)	hom_alt_vs_hom_ref	A/A vs G/G	0.979342
M3: SPP1	0.0736539	0.855919	0.21009	0.834056	0.953206	-4.63283	0.209503	0.350583	-0.613489	0.760797	122	79	6	chr2.101114673.G.A	All regions	chr2:101114673:G:A	chr2	101114673	G	A	A	G	microglia_eQTL	rs2165427	TBC1D8	rs2165427 (TBC1D8)	hom_alt_vs_hom_ref	A/A vs G/G	0.979342
M4: TMEM163	0.731429	0.931705	1.69542	0.0931412	0.426759	-4.54712	1.67906	0.431415	-0.114143	1.577	122	79	6	chr2.101114673.G.A	All regions	chr2:101114673:G:A	chr2	101114673	G	A	A	G	microglia_eQTL	rs2165427	TBC1D8	rs2165427 (TBC1D8)	hom_alt_vs_hom_ref	A/A vs G/G	0.898638
M5: PCDH9	-0.2868	-0.355233	-0.596074	0.552387	0.883818	-4.61667	-0.594188	0.481148	-1.22985	0.65625	122	79	6	chr2.101114673.G.A	All regions	chr2:101114673:G:A	chr2	101114673	G	A	A	G	microglia_eQTL	rs2165427	TBC1D8	rs2165427 (TBC1D8)	hom_alt_vs_hom_ref	A/A vs G/G	0.945924
M6: CD163	-0.0894038	-0.250188	-0.338939	0.7356	0.953206	-4.64512	-0.337686	0.263775	-0.606404	0.427596	122	79	6	chr2.101114673.G.A	All regions	chr2:101114673:G:A	chr2	101114673	G	A	A	G	microglia_eQTL	rs2165427	TBC1D8	rs2165427 (TBC1D8)	hom_alt_vs_hom_ref	A/A vs G/G	0.979342
M7: NUCKS1	0.579669	-2.15585	1.15571	0.25046	0.50092	-4.58945	1.14923	0.501571	-0.40341	1.56275	122	79	6	chr2.101114673.G.A	All regions	chr2:101114673:G:A	chr2	101114673	G	A	A	G	microglia_eQTL	rs2165427	TBC1D8	rs2165427 (TBC1D8)	hom_alt_vs_hom_ref	A/A vs G/G	0.898638
M8: B2M	-0.487715	-1.80099	-1.62836	0.10669	0.426759	-4.51418	-1.61325	0.299513	-1.07476	0.0993309	122	79	6	chr2.101114673.G.A	All regions	chr2:101114673:G:A	chr2	101114673	G	A	A	G	microglia_eQTL	rs2165427	TBC1D8	rs2165427 (TBC1D8)	hom_alt_vs_hom_ref	A/A vs G/G	0.898638
M1: P2RY12	-0.67696	1.24663	-1.40327	0.163579	0.286038	-4.68384	-1.39313	0.482415	-1.62249	0.268574	72	55	5	chr2.101114673.G.A	SN only	chr2:101114673:G:A	chr2	101114673	G	A	A	G	microglia_eQTL	rs2165427	TBC1D8	rs2165427 (TBC1D8)	hom_alt_vs_hom_ref	A/A vs G/G	0.855126
M2: HSP90AA1	-0.352899	1.4471	-0.363275	0.717123	0.717123	-4.90862	-0.362306	0.971438	-2.25692	1.55112	72	55	5	chr2.101114673.G.A	SN only	chr2:101114673:G:A	chr2	101114673	G	A	A	G	microglia_eQTL	rs2165427	TBC1D8	rs2165427 (TBC1D8)	hom_alt_vs_hom_ref	A/A vs G/G	0.947944
M3: SPP1	-0.210724	0.957636	-0.478506	0.633357	0.717123	-5.42028	-0.477007	0.44038	-1.07387	0.65242	72	55	5	chr2.101114673.G.A	SN only	chr2:101114673:G:A	chr2	101114673	G	A	A	G	microglia_eQTL	rs2165427	TBC1D8	rs2165427 (TBC1D8)	hom_alt_vs_hom_ref	A/A vs G/G	0.947944
M4: TMEM163	0.935182	0.7964	2.1947	0.0305566	0.122226	-3.55822	2.1628	0.426109	0.100008	1.77036	72	55	5	chr2.101114673.G.A	SN only	chr2:101114673:G:A	chr2	101114673	G	A	A	G	microglia_eQTL	rs2165427	TBC1D8	rs2165427 (TBC1D8)	hom_alt_vs_hom_ref	A/A vs G/G	0.733358
M5: PCDH9	-0.647376	-0.412169	-1.26108	0.210187	0.286038	-4.80852	-1.25305	0.51335	-1.65354	0.358789	72	55	5	chr2.101114673.G.A	SN only	chr2:101114673:G:A	chr2	101114673	G	A	A	G	microglia_eQTL	rs2165427	TBC1D8	rs2165427 (TBC1D8)	hom_alt_vs_hom_ref	A/A vs G/G	0.859694
M6: CD163	-0.452751	-0.269733	-1.25015	0.214528	0.286038	-4.95277	-1.24121	0.362157	-1.16258	0.257077	72	55	5	chr2.101114673.G.A	SN only	chr2:101114673:G:A	chr2	101114673	G	A	A	G	microglia_eQTL	rs2165427	TBC1D8	rs2165427 (TBC1D8)	hom_alt_vs_hom_ref	A/A vs G/G	0.859694
M7: NUCKS1	1.17691	-2.13698	2.2443	0.0271114	0.122226	-3.43273	2.20991	0.524401	0.149088	2.20474	72	55	5	chr2.101114673.G.A	SN only	chr2:101114673:G:A	chr2	101114673	G	A	A	G	microglia_eQTL	rs2165427	TBC1D8	rs2165427 (TBC1D8)	hom_alt_vs_hom_ref	A/A vs G/G	0.733358
M8: B2M	-0.562407	-1.62888	-1.44385	0.15179	0.286038	-4.70955	-1.43324	0.38952	-1.32587	0.201052	72	55	5	chr2.101114673.G.A	SN only	chr2:101114673:G:A	chr2	101114673	G	A	A	G	microglia_eQTL	rs2165427	TBC1D8	rs2165427 (TBC1D8)	hom_alt_vs_hom_ref	A/A vs G/G	0.855126
M1: P2RY12	-0.612548	1.40619	-1.56854	0.118616	0.237232	-4.47536	-1.56061	0.39052	-1.37797	0.152872	104	66	10	chr2.101170053.A.G	All regions	chr2:101170053:A:G	chr2	101170053	A	G	G	A	GP2_lead			chr2:101170053	hom_alt_vs_hom_ref	G/G vs A/A	0.998294
M2: HSP90AA1	-0.128704	1.41596	-0.299307	0.765065	0.930942	-5.35889	-0.298836	0.430008	-0.971519	0.714111	104	66	10	chr2.101170053.A.G	All regions	chr2:101170053:A:G	chr2	101170053	A	G	G	A	GP2_lead			chr2:101170053	hom_alt_vs_hom_ref	G/G vs A/A	0.998294
M3: SPP1	-0.0691942	0.911565	-0.233559	0.815625	0.930942	-5.72492	-0.233175	0.29626	-0.649863	0.511475	104	66	10	chr2.101170053.A.G	All regions	chr2:101170053:A:G	chr2	101170053	A	G	G	A	GP2_lead			chr2:101170053	hom_alt_vs_hom_ref	G/G vs A/A	0.998294
M4: TMEM163	0.799511	0.964391	2.30257	0.0225233	0.0900934	-3.34154	2.28142	0.347225	0.11895	1.48007	104	66	10	chr2.101170053.A.G	All regions	chr2:101170053:A:G	chr2	101170053	A	G	G	A	GP2_lead			chr2:101170053	hom_alt_vs_hom_ref	G/G vs A/A	0.998294
M5: PCDH9	-0.47191	-0.479989	-1.3434	0.180887	0.289419	-4.87426	-1.33803	0.35128	-1.16042	0.2166	104	66	10	chr2.101170053.A.G	All regions	chr2:101170053:A:G	chr2	101170053	A	G	G	A	GP2_lead			chr2:101170053	hom_alt_vs_hom_ref	G/G vs A/A	0.998294
M6: CD163	-0.0171094	-0.233088	-0.0868121	0.930942	0.930942	-6.09201	-0.0866597	0.197086	-0.403398	0.369179	104	66	10	chr2.101170053.A.G	All regions	chr2:101170053:A:G	chr2	101170053	A	G	G	A	GP2_lead			chr2:101170053	hom_alt_vs_hom_ref	G/G vs A/A	0.998294
M7: NUCKS1	0.744627	-2.11822	1.79887	0.0738525	0.19694	-4.13076	1.78753	0.413941	-0.0666974	1.55595	104	66	10	chr2.101170053.A.G	All regions	chr2:101170053:A:G	chr2	101170053	A	G	G	A	GP2_lead			chr2:101170053	hom_alt_vs_hom_ref	G/G vs A/A	0.998294
M8: B2M	-0.67137	-1.86681	-2.81616	0.00543287	0.0434629	-2.30501	-2.78018	0.238399	-1.13863	-0.204107	104	66	10	chr2.101170053.A.G	All regions	chr2:101170053:A:G	chr2	101170053	A	G	G	A	GP2_lead			chr2:101170053	hom_alt_vs_hom_ref	G/G vs A/A	0.995247
M1: P2RY12	-0.362055	1.23105	-0.846032	0.401063	0.53475	-5.50401	-0.839725	0.427945	-1.20083	0.476717	66	48	7	chr2.101170053.A.G	SN only	chr2:101170053:A:G	chr2	101170053	A	G	G	A	GP2_lead			chr2:101170053	hom_alt_vs_hom_ref	G/G vs A/A	0.995616
M2: HSP90AA1	-0.557322	1.45631	-0.639082	0.525142	0.55987	-4.96256	-0.63544	0.872068	-2.26658	1.15193	66	48	7	chr2.101170053.A.G	SN only	chr2:101170053:A:G	chr2	101170053	A	G	G	A	GP2_lead			chr2:101170053	hom_alt_vs_hom_ref	G/G vs A/A	0.995616
M3: SPP1	-0.378925	0.960148	-0.997171	0.323035	0.516857	-5.37508	-0.988239	0.38	-1.12372	0.365875	66	48	7	chr2.101170053.A.G	SN only	chr2:101170053:A:G	chr2	101170053	A	G	G	A	GP2_lead			chr2:101170053	hom_alt_vs_hom_ref	G/G vs A/A	0.995616
M4: TMEM163	1.1248	0.828779	2.98603	0.00428626	0.0342901	-2.02431	2.85629	0.376686	0.386492	1.8631	66	48	7	chr2.101170053.A.G	SN only	chr2:101170053:A:G	chr2	101170053	A	G	G	A	GP2_lead			chr2:101170053	hom_alt_vs_hom_ref	G/G vs A/A	0.685176
M5: PCDH9	-0.727742	-0.468248	-1.76485	0.0817835	0.163567	-4.53699	-1.74043	0.412355	-1.53596	0.0804726	66	48	7	chr2.101170053.A.G	SN only	chr2:101170053:A:G	chr2	101170053	A	G	G	A	GP2_lead			chr2:101170053	hom_alt_vs_hom_ref	G/G vs A/A	0.965886
M6: CD163	-0.16647	-0.2504	-0.585728	0.55987	0.55987	-5.84265	-0.583035	0.28421	-0.723522	0.390583	66	48	7	chr2.101170053.A.G	SN only	chr2:101170053:A:G	chr2	101170053	A	G	G	A	GP2_lead			chr2:101170053	hom_alt_vs_hom_ref	G/G vs A/A	0.995616
M7: NUCKS1	1.16414	-2.08936	2.63768	0.0108525	0.04341	-2.77726	2.54741	0.441348	0.299094	2.02918	66	48	7	chr2.101170053.A.G	SN only	chr2:101170053:A:G	chr2	101170053	A	G	G	A	GP2_lead			chr2:101170053	hom_alt_vs_hom_ref	G/G vs A/A	0.722314
M8: B2M	-0.709561	-1.66829	-2.12047	0.0373738	0.0996635	-3.89317	-2.08166	0.334625	-1.36543	-0.0536968	66	48	7	chr2.101170053.A.G	SN only	chr2:101170053:A:G	chr2	101170053	A	G	G	A	GP2_lead			chr2:101170053	hom_alt_vs_hom_ref	G/G vs A/A	0.965886
M1: P2RY12	0.280966	1.32384	0.715782	0.475683	0.904348	-4.61142	0.713264	0.39253	-0.488393	1.05032	94	26	41	chr2.134834675.T.C	All regions	chr2:134834675:T:C	chr2	134834675	T	C	C	T	GP2_lead			chr2:134834675	hom_alt_vs_hom_ref	C/C vs T/T	0.998294
M2: HSP90AA1	-0.651033	1.39854	-1.57043	0.119264	0.904348	-4.55931	-1.55787	0.414557	-1.46356	0.161499	94	26	41	chr2.134834675.T.C	All regions	chr2:134834675:T:C	chr2	134834675	T	C	C	T	GP2_lead			chr2:134834675	hom_alt_vs_hom_ref	C/C vs T/T	0.998294
M3: SPP1	0.0398752	1.08055	0.120463	0.904348	0.904348	-4.63591	0.120171	0.331017	-0.608919	0.688669	94	26	41	chr2.134834675.T.C	All regions	chr2:134834675:T:C	chr2	134834675	T	C	C	T	GP2_lead			chr2:134834675	hom_alt_vs_hom_ref	C/C vs T/T	0.998294
M4: TMEM163	-0.101112	1.05971	-0.232732	0.8164	0.904348	-4.61946	-0.232177	0.434456	-0.952645	0.750422	94	26	41	chr2.134834675.T.C	All regions	chr2:134834675:T:C	chr2	134834675	T	C	C	T	GP2_lead			chr2:134834675	hom_alt_vs_hom_ref	C/C vs T/T	0.998294
M5: PCDH9	0.336329	-0.472863	0.869301	0.386561	0.904348	-4.60722	0.865871	0.386895	-0.421986	1.09464	94	26	41	chr2.134834675.T.C	All regions	chr2:134834675:T:C	chr2	134834675	T	C	C	T	GP2_lead			chr2:134834675	hom_alt_vs_hom_ref	C/C vs T/T	0.998294
M6: CD163	0.133105	-0.29428	0.530596	0.596862	0.904348	-4.64306	0.528918	0.25086	-0.358581	0.624791	94	26	41	chr2.134834675.T.C	All regions	chr2:134834675:T:C	chr2	134834675	T	C	C	T	GP2_lead			chr2:134834675	hom_alt_vs_hom_ref	C/C vs T/T	0.998294
M7: NUCKS1	0.124524	-2.21029	0.29748	0.766701	0.904348	-4.621	0.296693	0.418595	-0.695923	0.94497	94	26	41	chr2.134834675.T.C	All regions	chr2:134834675:T:C	chr2	134834675	T	C	C	T	GP2_lead			chr2:134834675	hom_alt_vs_hom_ref	C/C vs T/T	0.998294
M8: B2M	-0.183735	-1.8852	-0.69294	0.489797	0.904348	-4.63024	-0.690631	0.265152	-0.703433	0.335964	94	26	41	chr2.134834675.T.C	All regions	chr2:134834675:T:C	chr2	134834675	T	C	C	T	GP2_lead			chr2:134834675	hom_alt_vs_hom_ref	C/C vs T/T	0.998294
M1: P2RY12	0.952617	1.06948	1.80786	0.0756315	0.302526	-4.54664	1.77662	0.526932	-0.0801697	1.9854	56	12	35	chr2.134834675.T.C	SN only	chr2:134834675:T:C	chr2	134834675	T	C	C	T	GP2_lead			chr2:134834675	hom_alt_vs_hom_ref	C/C vs T/T	0.965886
M2: HSP90AA1	-1.12534	1.57773	-0.964428	0.339117	0.698621	-4.59532	-0.955912	1.16685	-3.41236	1.16168	56	12	35	chr2.134834675.T.C	SN only	chr2:134834675:T:C	chr2	134834675	T	C	C	T	GP2_lead			chr2:134834675	hom_alt_vs_hom_ref	C/C vs T/T	0.995616
M3: SPP1	0.0257249	1.17066	0.0499708	0.960343	0.960343	-4.61107	0.0497229	0.514798	-0.983279	1.03473	56	12	35	chr2.134834675.T.C	SN only	chr2:134834675:T:C	chr2	134834675	T	C	C	T	GP2_lead			chr2:134834675	hom_alt_vs_hom_ref	C/C vs T/T	0.995616
M4: TMEM163	-1.12925	0.689699	-1.84811	0.0708168	0.302526	-4.55604	-1.80665	0.611027	-2.32686	0.0683672	56	12	35	chr2.134834675.T.C	SN only	chr2:134834675:T:C	chr2	134834675	T	C	C	T	GP2_lead			chr2:134834675	hom_alt_vs_hom_ref	C/C vs T/T	0.965886
M5: PCDH9	0.539841	-0.334374	0.943285	0.34931	0.698621	-4.59784	0.935928	0.5723	-0.581866	1.66155	56	12	35	chr2.134834675.T.C	SN only	chr2:134834675:T:C	chr2	134834675	T	C	C	T	GP2_lead			chr2:134834675	hom_alt_vs_hom_ref	C/C vs T/T	0.995616
M6: CD163	0.306138	-0.29435	0.695833	0.490599	0.784958	-4.60487	0.689357	0.439958	-0.556181	1.16846	56	12	35	chr2.134834675.T.C	SN only	chr2:134834675:T:C	chr2	134834675	T	C	C	T	GP2_lead			chr2:134834675	hom_alt_vs_hom_ref	C/C vs T/T	0.995616
M7: NUCKS1	0.0419911	-2.23768	0.0602035	0.952237	0.960343	-4.60531	0.0598977	0.697486	-1.32508	1.40906	56	12	35	chr2.134834675.T.C	SN only	chr2:134834675:T:C	chr2	134834675	T	C	C	T	GP2_lead			chr2:134834675	hom_alt_vs_hom_ref	C/C vs T/T	0.995616
M8: B2M	0.0473253	-1.64116	0.113671	0.909877	0.960343	-4.61903	0.113193	0.416336	-0.768694	0.863344	56	12	35	chr2.134834675.T.C	SN only	chr2:134834675:T:C	chr2	134834675	T	C	C	T	GP2_lead			chr2:134834675	hom_alt_vs_hom_ref	C/C vs T/T	0.995616
M1: P2RY12	0.523538	1.35718	0.928417	0.355493	0.47399	-5.01171	0.923987	0.563904	-0.581714	1.62879	119	83	4	chr2.147862692.C.T	All regions	chr2:147862692:C:T	chr2	147862692	C	T	T	C	microglia_eQTL	rs62169481	ACVR2A	rs62169481 (ACVR2A)	hom_alt_vs_hom_ref	T/T vs C/C	0.945924
M2: HSP90AA1	-0.62193	1.22922	-0.969283	0.334626	0.47399	-4.85583	-0.964837	0.64164	-1.87954	0.635684	119	83	4	chr2.147862692.C.T	All regions	chr2:147862692:C:T	chr2	147862692	C	T	T	C	microglia_eQTL	rs62169481	ACVR2A	rs62169481 (ACVR2A)	hom_alt_vs_hom_ref	T/T vs C/C	0.945924
M3: SPP1	-0.440661	0.757271	-0.957215	0.340867	0.47399	-5.10873	-0.952454	0.460357	-1.34296	0.461639	119	83	4	chr2.147862692.C.T	All regions	chr2:147862692:C:T	chr2	147862692	C	T	T	C	microglia_eQTL	rs62169481	ACVR2A	rs62169481 (ACVR2A)	hom_alt_vs_hom_ref	T/T vs C/C	0.945924
M4: TMEM163	0.479437	1.21263	0.792082	0.430269	0.491736	-5.02008	0.788732	0.605288	-0.706927	1.6658	119	83	4	chr2.147862692.C.T	All regions	chr2:147862692:C:T	chr2	147862692	C	T	T	C	microglia_eQTL	rs62169481	ACVR2A	rs62169481 (ACVR2A)	hom_alt_vs_hom_ref	T/T vs C/C	0.945924
M5: PCDH9	-1.22989	-0.598587	-2.39425	0.018366	0.146928	-3.17294	-2.35816	0.513684	-2.23671	-0.223069	119	83	4	chr2.147862692.C.T	All regions	chr2:147862692:C:T	chr2	147862692	C	T	T	C	microglia_eQTL	rs62169481	ACVR2A	rs62169481 (ACVR2A)	hom_alt_vs_hom_ref	T/T vs C/C	0.79935
M6: CD163	0.420012	-0.207991	1.2963	0.198301	0.47399	-4.97037	1.28641	0.32401	-0.215046	1.05507	119	83	4	chr2.147862692.C.T	All regions	chr2:147862692:C:T	chr2	147862692	C	T	T	C	microglia_eQTL	rs62169481	ACVR2A	rs62169481 (ACVR2A)	hom_alt_vs_hom_ref	T/T vs C/C	0.898638
M7: NUCKS1	0.652991	-1.96558	1.31246	0.192509	0.47399	-4.78521	1.30319	0.497532	-0.322172	1.62815	119	83	4	chr2.147862692.C.T	All regions	chr2:147862692:C:T	chr2	147862692	C	T	T	C	microglia_eQTL	rs62169481	ACVR2A	rs62169481 (ACVR2A)	hom_alt_vs_hom_ref	T/T vs C/C	0.898638
M8: B2M	0.0831612	-1.78413	0.223547	0.823578	0.823578	-5.70337	0.222945	0.372007	-0.645973	0.812295	119	83	4	chr2.147862692.C.T	All regions	chr2:147862692:C:T	chr2	147862692	C	T	T	C	microglia_eQTL	rs62169481	ACVR2A	rs62169481 (ACVR2A)	hom_alt_vs_hom_ref	T/T vs C/C	0.979342
M1: P2RY12	0.180861	1.20041	0.301503	0.763039	0.763039	-6.0018	0.301493	0.599863	-0.994872	1.35659	65	52	3	chr2.147862692.C.T	SN only	chr2:147862692:C:T	chr2	147862692	C	T	T	C	microglia_eQTL	rs62169481	ACVR2A	rs62169481 (ACVR2A)	hom_alt_vs_hom_ref	T/T vs C/C	0.947944
M2: HSP90AA1	-1.39473	1.40577	-1.25941	0.207916	0.415833	-4.83173	-1.25932	1.10744	-3.56532	0.775858	65	52	3	chr2.147862692.C.T	SN only	chr2:147862692:C:T	chr2	147862692	C	T	T	C	microglia_eQTL	rs62169481	ACVR2A	rs62169481 (ACVR2A)	hom_alt_vs_hom_ref	T/T vs C/C	0.859694
M3: SPP1	-0.549718	0.891328	-0.998391	0.318119	0.507491	-5.64974	-0.99833	0.550604	-1.6289	0.529466	65	52	3	chr2.147862692.C.T	SN only	chr2:147862692:C:T	chr2	147862692	C	T	T	C	microglia_eQTL	rs62169481	ACVR2A	rs62169481 (ACVR2A)	hom_alt_vs_hom_ref	T/T vs C/C	0.947944
M4: TMEM163	1.2989	0.928409	1.86125	0.0627455	0.250982	-4.3046	1.86099	0.697864	-0.0689174	2.66671	65	52	3	chr2.147862692.C.T	SN only	chr2:147862692:C:T	chr2	147862692	C	T	T	C	microglia_eQTL	rs62169481	ACVR2A	rs62169481 (ACVR2A)	hom_alt_vs_hom_ref	T/T vs C/C	0.803142
M5: PCDH9	-1.84043	-0.540285	-2.93386	0.0033571	0.0268568	-2.03134	-2.93299	0.627308	-3.06995	-0.610908	65	52	3	chr2.147862692.C.T	SN only	chr2:147862692:C:T	chr2	147862692	C	T	T	C	microglia_eQTL	rs62169481	ACVR2A	rs62169481 (ACVR2A)	hom_alt_vs_hom_ref	T/T vs C/C	0.322281
M6: CD163	0.334768	-0.265847	0.727381	0.467013	0.53373	-6.04096	0.727347	0.460237	-0.567297	1.23683	65	52	3	chr2.147862692.C.T	SN only	chr2:147862692:C:T	chr2	147862692	C	T	T	C	microglia_eQTL	rs62169481	ACVR2A	rs62169481 (ACVR2A)	hom_alt_vs_hom_ref	T/T vs C/C	0.947944
M7: NUCKS1	0.971173	-1.95923	1.62525	0.104148	0.277728	-4.80263	1.62507	0.597554	-0.200031	2.14238	65	52	3	chr2.147862692.C.T	SN only	chr2:147862692:C:T	chr2	147862692	C	T	T	C	microglia_eQTL	rs62169481	ACVR2A	rs62169481 (ACVR2A)	hom_alt_vs_hom_ref	T/T vs C/C	0.855126
M8: B2M	0.42555	-1.66056	0.876806	0.380618	0.507491	-5.87531	0.876758	0.485341	-0.525719	1.37682	65	52	3	chr2.147862692.C.T	SN only	chr2:147862692:C:T	chr2	147862692	C	T	T	C	microglia_eQTL	rs62169481	ACVR2A	rs62169481 (ACVR2A)	hom_alt_vs_hom_ref	T/T vs C/C	0.947944
M1: P2RY12	0.536891	1.34472	0.926637	0.356258	0.513666	-5.07105	0.922519	0.579397	-0.598728	1.67251	120	84	4	chr2.147901026.G.A	All regions	chr2:147901026:G:A	chr2	147901026	G	A	A	G	GP2_lead			chr2:147901026	hom_alt_vs_hom_ref	A/A vs G/G	0.998294
M2: HSP90AA1	-0.612621	1.21783	-0.936914	0.350807	0.513666	-4.93667	-0.933025	0.653872	-1.89421	0.668967	120	84	4	chr2.147901026.G.A	All regions	chr2:147901026:G:A	chr2	147901026	G	A	A	G	GP2_lead			chr2:147901026	hom_alt_vs_hom_ref	A/A vs G/G	0.998294
M3: SPP1	-0.342551	0.749816	-0.759238	0.449458	0.513666	-5.40254	-0.756319	0.451178	-1.22686	0.541757	120	84	4	chr2.147901026.G.A	All regions	chr2:147901026:G:A	chr2	147901026	G	A	A	G	GP2_lead			chr2:147901026	hom_alt_vs_hom_ref	A/A vs G/G	0.998294
M4: TMEM163	0.495574	1.20138	0.820076	0.414131	0.513666	-5.08927	0.816646	0.604302	-0.688859	1.68001	120	84	4	chr2.147901026.G.A	All regions	chr2:147901026:G:A	chr2	147901026	G	A	A	G	GP2_lead			chr2:147901026	hom_alt_vs_hom_ref	A/A vs G/G	0.998294
M5: PCDH9	-1.28637	-0.594744	-2.4793	0.0146238	0.11699	-3.01977	-2.44157	0.518843	-2.3033	-0.269435	120	84	4	chr2.147901026.G.A	All regions	chr2:147901026:G:A	chr2	147901026	G	A	A	G	GP2_lead			chr2:147901026	hom_alt_vs_hom_ref	A/A vs G/G	0.998294
M6: CD163	0.38475	-0.207402	1.21866	0.225969	0.513666	-5.18831	1.21081	0.315716	-0.234054	1.00355	120	84	4	chr2.147901026.G.A	All regions	chr2:147901026:G:A	chr2	147901026	G	A	A	G	GP2_lead			chr2:147901026	hom_alt_vs_hom_ref	A/A vs G/G	0.998294
M7: NUCKS1	0.679078	-1.95035	1.3595	0.176995	0.513666	-4.80046	1.35007	0.499505	-0.299951	1.65811	120	84	4	chr2.147901026.G.A	All regions	chr2:147901026:G:A	chr2	147901026	G	A	A	G	GP2_lead			chr2:147901026	hom_alt_vs_hom_ref	A/A vs G/G	0.998294
M8: B2M	0.0885104	-1.76126	0.236017	0.813884	0.813884	-5.79045	0.235418	0.375018	-0.646524	0.823545	120	84	4	chr2.147901026.G.A	All regions	chr2:147901026:G:A	chr2	147901026	G	A	A	G	GP2_lead			chr2:147901026	hom_alt_vs_hom_ref	A/A vs G/G	0.998294
M1: P2RY12	0.196105	1.18014	0.312738	0.754488	0.754488	-6.01247	0.312728	0.627058	-1.03293	1.42514	66	53	3	chr2.147901026.G.A	SN only	chr2:147901026:G:A	chr2	147901026	G	A	A	G	GP2_lead			chr2:147901026	hom_alt_vs_hom_ref	A/A vs G/G	0.995616
M2: HSP90AA1	-1.41155	1.38239	-1.21827	0.223156	0.446312	-4.88298	-1.21818	1.15865	-3.6825	0.859403	66	53	3	chr2.147901026.G.A	SN only	chr2:147901026:G:A	chr2	147901026	G	A	A	G	GP2_lead			chr2:147901026	hom_alt_vs_hom_ref	A/A vs G/G	0.965886
M3: SPP1	-0.514404	0.875743	-1.0038	0.315506	0.503393	-5.76554	-1.00374	0.512458	-1.51882	0.490014	66	53	3	chr2.147901026.G.A	SN only	chr2:147901026:G:A	chr2	147901026	G	A	A	G	GP2_lead			chr2:147901026	hom_alt_vs_hom_ref	A/A vs G/G	0.995616
M4: TMEM163	1.30223	0.912261	1.70934	0.0874252	0.240724	-4.53188	1.70914	0.761833	-0.190958	2.79543	66	53	3	chr2.147901026.G.A	SN only	chr2:147901026:G:A	chr2	147901026	G	A	A	G	GP2_lead			chr2:147901026	hom_alt_vs_hom_ref	A/A vs G/G	0.965886
M5: PCDH9	-1.89409	-0.53418	-3.10766	0.00189221	0.0151377	-1.59139	-3.10665	0.609492	-3.0887	-0.69949	66	53	3	chr2.147901026.G.A	SN only	chr2:147901026:G:A	chr2	147901026	G	A	A	G	GP2_lead			chr2:147901026	hom_alt_vs_hom_ref	A/A vs G/G	0.685176
M6: CD163	0.301893	-0.2639	0.662047	0.50796	0.580526	-6.15047	0.662018	0.456	-0.591866	1.19565	66	53	3	chr2.147901026.G.A	SN only	chr2:147901026:G:A	chr2	147901026	G	A	A	G	GP2_lead			chr2:147901026	hom_alt_vs_hom_ref	A/A vs G/G	0.995616
M7: NUCKS1	1.00103	-1.93162	1.69417	0.0902713	0.240724	-4.75238	1.69397	0.59087	-0.157072	2.15914	66	53	3	chr2.147901026.G.A	SN only	chr2:147901026:G:A	chr2	147901026	G	A	A	G	GP2_lead			chr2:147901026	hom_alt_vs_hom_ref	A/A vs G/G	0.965886
M8: B2M	0.448443	-1.62083	0.882478	0.377545	0.503393	-5.88293	0.88243	0.508163	-0.547557	1.44444	66	53	3	chr2.147901026.G.A	SN only	chr2:147901026:G:A	chr2	147901026	G	A	A	G	GP2_lead			chr2:147901026	hom_alt_vs_hom_ref	A/A vs G/G	0.995616
M1: P2RY12	0.145783	1.55723	0.308524	0.758364	0.951369	-4.94313	0.30763	0.472516	-0.78035	1.07191	104	6	66	chr2.157798690.A.G	All regions	chr2:157798690:A:G	chr2	157798690	A	G	G	A	GP2_lead			chr2:157798690	hom_alt_vs_hom_ref	G/G vs A/A	0.998294
M2: HSP90AA1	-0.0540225	1.38818	-0.106862	0.915127	0.951369	-4.87977	-0.106573	0.505536	-1.04487	0.936828	104	6	66	chr2.157798690.A.G	All regions	chr2:157798690:A:G	chr2	157798690	A	G	G	A	GP2_lead			chr2:157798690	hom_alt_vs_hom_ref	G/G vs A/A	0.998294
M3: SPP1	0.797179	0.820471	2.05371	0.0428639	0.342911	-3.82404	2.02503	0.388165	0.0363745	1.55798	104	6	66	chr2.157798690.A.G	All regions	chr2:157798690:A:G	chr2	157798690	A	G	G	A	GP2_lead			chr2:157798690	hom_alt_vs_hom_ref	G/G vs A/A	0.998294
M4: TMEM163	0.264432	1.0476	0.521643	0.603088	0.951369	-4.89556	0.519966	0.506921	-0.729134	1.258	104	6	66	chr2.157798690.A.G	All regions	chr2:157798690:A:G	chr2	157798690	A	G	G	A	GP2_lead			chr2:157798690	hom_alt_vs_hom_ref	G/G vs A/A	0.998294
M5: PCDH9	-0.513106	-0.458762	-1.18338	0.239467	0.951369	-4.6687	-1.17632	0.433594	-1.36295	0.336738	104	6	66	chr2.157798690.A.G	All regions	chr2:157798690:A:G	chr2	157798690	A	G	G	A	GP2_lead			chr2:157798690	hom_alt_vs_hom_ref	G/G vs A/A	0.998294
M6: CD163	0.137398	-0.228589	0.448709	0.654615	0.951369	-5.08426	0.447361	0.306207	-0.462768	0.737564	104	6	66	chr2.157798690.A.G	All regions	chr2:157798690:A:G	chr2	157798690	A	G	G	A	GP2_lead			chr2:157798690	hom_alt_vs_hom_ref	G/G vs A/A	0.998294
M7: NUCKS1	-0.0301577	-2.29728	-0.0611579	0.951369	0.951369	-4.95727	-0.0609876	0.493112	-0.996657	0.936341	104	6	66	chr2.157798690.A.G	All regions	chr2:157798690:A:G	chr2	157798690	A	G	G	A	GP2_lead			chr2:157798690	hom_alt_vs_hom_ref	G/G vs A/A	0.998294
M8: B2M	0.121627	-1.82885	0.352476	0.725223	0.951369	-5.17057	0.351487	0.345065	-0.5547	0.797954	104	6	66	chr2.157798690.A.G	All regions	chr2:157798690:A:G	chr2	157798690	A	G	G	A	GP2_lead			chr2:157798690	hom_alt_vs_hom_ref	G/G vs A/A	0.998294
M1: P2RY12	0.319362	1.28982	0.609694	0.544891	0.804759	-4.60879	0.605433	0.523806	-0.707298	1.34602	58	5	44	chr2.157798690.A.G	SN only	chr2:157798690:A:G	chr2	157798690	A	G	G	A	GP2_lead			chr2:157798690	hom_alt_vs_hom_ref	G/G vs A/A	0.995616
M2: HSP90AA1	-0.25589	1.41131	-0.232336	0.817173	0.817173	-4.59806	-0.231182	1.10138	-2.41459	1.90281	58	5	44	chr2.157798690.A.G	SN only	chr2:157798690:A:G	chr2	157798690	A	G	G	A	GP2_lead			chr2:157798690	hom_alt_vs_hom_ref	G/G vs A/A	0.995616
M3: SPP1	0.897094	0.884402	1.7208	0.0913948	0.731158	-4.57134	1.68809	0.521325	-0.124703	1.91889	58	5	44	chr2.157798690.A.G	SN only	chr2:157798690:A:G	chr2	157798690	A	G	G	A	GP2_lead			chr2:157798690	hom_alt_vs_hom_ref	G/G vs A/A	0.965886
M4: TMEM163	0.23163	0.857625	0.381772	0.704164	0.804759	-4.61192	0.379705	0.606724	-0.957548	1.42081	58	5	44	chr2.157798690.A.G	SN only	chr2:157798690:A:G	chr2	157798690	A	G	G	A	GP2_lead			chr2:157798690	hom_alt_vs_hom_ref	G/G vs A/A	0.995616
M5: PCDH9	-0.291223	-0.38443	-0.598059	0.552097	0.804759	-4.61318	-0.594621	0.486946	-1.24564	0.663192	58	5	44	chr2.157798690.A.G	SN only	chr2:157798690:A:G	chr2	157798690	A	G	G	A	GP2_lead			chr2:157798690	hom_alt_vs_hom_ref	G/G vs A/A	0.995616
M6: CD163	0.242025	-0.224476	0.516988	0.607635	0.804759	-4.60698	0.513453	0.468144	-0.675537	1.15959	58	5	44	chr2.157798690.A.G	SN only	chr2:157798690:A:G	chr2	157798690	A	G	G	A	GP2_lead			chr2:157798690	hom_alt_vs_hom_ref	G/G vs A/A	0.995616
M7: NUCKS1	-0.371776	-2.19712	-0.618486	0.5394	0.804759	-4.60447	-0.61372	0.601107	-1.54995	0.806393	58	5	44	chr2.157798690.A.G	SN only	chr2:157798690:A:G	chr2	157798690	A	G	G	A	GP2_lead			chr2:157798690	hom_alt_vs_hom_ref	G/G vs A/A	0.995616
M8: B2M	0.168911	-1.63713	0.384545	0.702303	0.804759	-4.61501	0.382214	0.43925	-0.692019	1.02984	58	5	44	chr2.157798690.A.G	SN only	chr2:157798690:A:G	chr2	157798690	A	G	G	A	GP2_lead			chr2:157798690	hom_alt_vs_hom_ref	G/G vs A/A	0.995616
M1: P2RY12	0.341008	1.41248	0.699459	0.48637	0.930767	-4.60461	0.696093	0.487531	-0.614553	1.29657	98	8	62	chr2.160967491.C.G	All regions	chr2:160967491:C:G	chr2	160967491	C	G	G	C	GP2_lead			chr2:160967491	hom_alt_vs_hom_ref	G/G vs C/C	0.998294
M2: HSP90AA1	0.218658	1.30441	0.553561	0.58173	0.930767	-4.61461	0.55086	0.395002	-0.555546	0.992861	98	8	62	chr2.160967491.C.G	All regions	chr2:160967491:C:G	chr2	160967491	C	G	G	C	GP2_lead			chr2:160967491	hom_alt_vs_hom_ref	G/G vs C/C	0.998294
M3: SPP1	-0.045946	0.894095	-0.139607	0.889392	0.964668	-4.64731	-0.139073	0.329108	-0.690998	0.599106	98	8	62	chr2.160967491.C.G	All regions	chr2:160967491:C:G	chr2	160967491	C	G	G	C	GP2_lead			chr2:160967491	hom_alt_vs_hom_ref	G/G vs C/C	0.998294
M4: TMEM163	-0.638921	1.10536	-1.39758	0.166525	0.930767	-4.57123	-1.38346	0.457164	-1.53496	0.25712	98	8	62	chr2.160967491.C.G	All regions	chr2:160967491:C:G	chr2	160967491	C	G	G	C	GP2_lead			chr2:160967491	hom_alt_vs_hom_ref	G/G vs C/C	0.998294
M5: PCDH9	0.134673	-0.577555	0.301478	0.76386	0.964668	-4.6356	0.300416	0.446708	-0.740875	1.01022	98	8	62	chr2.160967491.C.G	All regions	chr2:160967491:C:G	chr2	160967491	C	G	G	C	GP2_lead			chr2:160967491	hom_alt_vs_hom_ref	G/G vs C/C	0.998294
M6: CD163	-0.207349	-0.194814	-0.785582	0.434959	0.930767	-4.61625	-0.780735	0.263944	-0.724679	0.30998	98	8	62	chr2.160967491.C.G	All regions	chr2:160967491:C:G	chr2	160967491	C	G	G	C	GP2_lead			chr2:160967491	hom_alt_vs_hom_ref	G/G vs C/C	0.998294
M7: NUCKS1	-0.0219716	-2.17614	-0.0444587	0.964668	0.964668	-4.61262	-0.044297	0.494202	-0.990608	0.946665	98	8	62	chr2.160967491.C.G	All regions	chr2:160967491:C:G	chr2	160967491	C	G	G	C	GP2_lead			chr2:160967491	hom_alt_vs_hom_ref	G/G vs C/C	0.998445
M8: B2M	0.311373	-1.76783	1.08864	0.279812	0.930767	-4.58879	1.08074	0.286019	-0.249225	0.871971	98	8	62	chr2.160967491.C.G	All regions	chr2:160967491:C:G	chr2	160967491	C	G	G	C	GP2_lead			chr2:160967491	hom_alt_vs_hom_ref	G/G vs C/C	0.998294
M1: P2RY12	-0.287486	1.28686	-0.345153	0.731194	0.83565	-4.99077	-0.343538	0.832925	-1.92002	1.34505	53	2	43	chr2.160967491.C.G	SN only	chr2:160967491:C:G	chr2	160967491	C	G	G	C	GP2_lead			chr2:160967491	hom_alt_vs_hom_ref	G/G vs C/C	0.995616
M2: HSP90AA1	0.67786	1.50901	0.86142	0.392985	0.628776	-4.80587	0.854216	0.78691	-0.864483	2.2202	53	2	43	chr2.160967491.C.G	SN only	chr2:160967491:C:G	chr2	160967491	C	G	G	C	GP2_lead			chr2:160967491	hom_alt_vs_hom_ref	G/G vs C/C	0.995616
M3: SPP1	-0.276171	0.876702	-0.448093	0.656084	0.83565	-5.20657	-0.445326	0.616326	-1.48417	0.931828	53	2	43	chr2.160967491.C.G	SN only	chr2:160967491:C:G	chr2	160967491	C	G	G	C	GP2_lead			chr2:160967491	hom_alt_vs_hom_ref	G/G vs C/C	0.995616
M4: TMEM163	-0.997239	0.601257	-1.37993	0.173627	0.628776	-4.52429	-1.36064	0.722675	-2.41368	0.419205	53	2	43	chr2.160967491.C.G	SN only	chr2:160967491:C:G	chr2	160967491	C	G	G	C	GP2_lead			chr2:160967491	hom_alt_vs_hom_ref	G/G vs C/C	0.965886
M5: PCDH9	0.127083	-0.327525	0.204885	0.838612	0.838612	-5.27773	0.203669	0.620263	-1.08863	1.3428	53	2	43	chr2.160967491.C.G	SN only	chr2:160967491:C:G	chr2	160967491	C	G	G	C	GP2_lead			chr2:160967491	hom_alt_vs_hom_ref	G/G vs C/C	0.995616
M6: CD163	-0.429955	-0.237572	-0.923437	0.358862	0.628776	-5.01745	-0.917535	0.465604	-1.34254	0.482628	53	2	43	chr2.160967491.C.G	SN only	chr2:160967491:C:G	chr2	160967491	C	G	G	C	GP2_lead			chr2:160967491	hom_alt_vs_hom_ref	G/G vs C/C	0.995616
M7: NUCKS1	0.844177	-2.22455	0.934235	0.354368	0.628776	-4.72216	0.92615	0.903602	-0.926883	2.61524	53	2	43	chr2.160967491.C.G	SN only	chr2:160967491:C:G	chr2	160967491	C	G	G	C	GP2_lead			chr2:160967491	hom_alt_vs_hom_ref	G/G vs C/C	0.995616
M8: B2M	1.14441	-1.48419	2.20415	0.0307089	0.245672	-3.51125	2.16082	0.519205	0.126765	2.16205	53	2	43	chr2.160967491.C.G	SN only	chr2:160967491:C:G	chr2	160967491	C	G	G	C	GP2_lead			chr2:160967491	hom_alt_vs_hom_ref	G/G vs C/C	0.965886
M1: P2RY12	-0.0782055	1.37507	-0.187236	0.85205	0.894655	-4.62025	-0.186504	0.417684	-0.896865	0.740455	83	42	14	chr2.168129365.A.G	All regions	chr2:168129365:A:G	chr2	168129365	A	G	G	A	GP2_lead			chr2:168129365	hom_alt_vs_hom_ref	G/G vs A/A	0.998294
M2: HSP90AA1	0.0516886	1.33217	0.132926	0.894655	0.894655	-4.62104	0.132417	0.388852	-0.710462	0.81384	83	42	14	chr2.168129365.A.G	All regions	chr2:168129365:A:G	chr2	168129365	A	G	G	A	GP2_lead			chr2:168129365	hom_alt_vs_hom_ref	G/G vs A/A	0.998294
M3: SPP1	0.253989	0.974223	0.816777	0.417038	0.667261	-4.61319	0.811571	0.310965	-0.355502	0.86348	83	42	14	chr2.168129365.A.G	All regions	chr2:168129365:A:G	chr2	168129365	A	G	G	A	GP2_lead			chr2:168129365	hom_alt_vs_hom_ref	G/G vs A/A	0.998294
M4: TMEM163	0.431054	1.11298	1.06824	0.289297	0.578593	-4.59198	1.05967	0.403517	-0.359839	1.22195	83	42	14	chr2.168129365.A.G	All regions	chr2:168129365:A:G	chr2	168129365	A	G	G	A	GP2_lead			chr2:168129365	hom_alt_vs_hom_ref	G/G vs A/A	0.998294
M5: PCDH9	-0.605564	-0.462454	-1.55697	0.123828	0.495313	-4.5263	-1.5389	0.388939	-1.36788	0.156756	83	42	14	chr2.168129365.A.G	All regions	chr2:168129365:A:G	chr2	168129365	A	G	G	A	GP2_lead			chr2:168129365	hom_alt_vs_hom_ref	G/G vs A/A	0.998294
M6: CD163	0.0893385	-0.360678	0.327144	0.744617	0.894655	-4.64105	0.325745	0.273086	-0.445911	0.624588	83	42	14	chr2.168129365.A.G	All regions	chr2:168129365:A:G	chr2	168129365	A	G	G	A	GP2_lead			chr2:168129365	hom_alt_vs_hom_ref	G/G vs A/A	0.998294
M7: NUCKS1	0.61201	-2.19892	1.65336	0.103116	0.495313	-4.54263	1.62993	0.370162	-0.113507	1.33753	83	42	14	chr2.168129365.A.G	All regions	chr2:168129365:A:G	chr2	168129365	A	G	G	A	GP2_lead			chr2:168129365	hom_alt_vs_hom_ref	G/G vs A/A	0.998294
M8: B2M	-0.31182	-1.7724	-1.0976	0.276438	0.578593	-4.58713	-1.08835	0.284092	-0.86864	0.245	83	42	14	chr2.168129365.A.G	All regions	chr2:168129365:A:G	chr2	168129365	A	G	G	A	GP2_lead			chr2:168129365	hom_alt_vs_hom_ref	G/G vs A/A	0.998294
M1: P2RY12	-0.14362	1.28752	-0.264537	0.791401	0.885928	-4.61067	-0.264492	0.54291	-1.20772	0.920484	49	30	10	chr2.168129365.A.G	SN only	chr2:168129365:A:G	chr2	168129365	A	G	G	A	GP2_lead			chr2:168129365	hom_alt_vs_hom_ref	G/G vs A/A	0.995616
M2: HSP90AA1	-0.190025	1.47101	-0.143483	0.885928	0.885928	-4.59789	-0.143459	1.32437	-2.7858	2.40575	49	30	10	chr2.168129365.A.G	SN only	chr2:168129365:A:G	chr2	168129365	A	G	G	A	GP2_lead			chr2:168129365	hom_alt_vs_hom_ref	G/G vs A/A	0.995616
M3: SPP1	-0.172021	1.01263	-0.30508	0.760346	0.885928	-4.60916	-0.305027	0.563855	-1.27718	0.933135	49	30	10	chr2.168129365.A.G	SN only	chr2:168129365:A:G	chr2	168129365	A	G	G	A	GP2_lead			chr2:168129365	hom_alt_vs_hom_ref	G/G vs A/A	0.995616
M4: TMEM163	0.282197	0.847577	0.631851	0.527577	0.885928	-4.61014	0.631709	0.44662	-0.593178	1.15757	49	30	10	chr2.168129365.A.G	SN only	chr2:168129365:A:G	chr2	168129365	A	G	G	A	GP2_lead			chr2:168129365	hom_alt_vs_hom_ref	G/G vs A/A	0.995616
M5: PCDH9	-0.121934	-0.461471	-0.297379	0.766217	0.885928	-4.62167	-0.297327	0.410029	-0.925591	0.681723	49	30	10	chr2.168129365.A.G	SN only	chr2:168129365:A:G	chr2	168129365	A	G	G	A	GP2_lead			chr2:168129365	hom_alt_vs_hom_ref	G/G vs A/A	0.995616
M6: CD163	-0.133836	-0.367322	-0.323435	0.746409	0.885928	-4.62055	-0.323378	0.413795	-0.944873	0.677202	49	30	10	chr2.168129365.A.G	SN only	chr2:168129365:A:G	chr2	168129365	A	G	G	A	GP2_lead			chr2:168129365	hom_alt_vs_hom_ref	G/G vs A/A	0.995616
M7: NUCKS1	0.953679	-2.217	1.24477	0.213404	0.885928	-4.59064	1.24426	0.766149	-0.547973	2.45533	49	30	10	chr2.168129365.A.G	SN only	chr2:168129365:A:G	chr2	168129365	A	G	G	A	GP2_lead			chr2:168129365	hom_alt_vs_hom_ref	G/G vs A/A	0.965886
M8: B2M	-0.361702	-1.57295	-0.844458	0.398543	0.885928	-4.60317	-0.844227	0.428324	-1.20122	0.477813	49	30	10	chr2.168129365.A.G	SN only	chr2:168129365:A:G	chr2	168129365	A	G	G	A	GP2_lead			chr2:168129365	hom_alt_vs_hom_ref	G/G vs A/A	0.995616
M1: P2RY12	-0.453013	1.48252	-1.09462	0.277494	0.650367	-4.59067	-1.08597	0.413854	-1.26417	0.358141	94	11	57	chr3.28658687.A.G	All regions	chr3:28658687:A:G	chr3	28658687	A	G	G	A	GP2_lead			chr3:28658687	hom_alt_vs_hom_ref	G/G vs A/A	0.998294
M2: HSP90AA1	0.2743	1.25982	0.759991	0.449756	0.650367	-4.61043	0.755821	0.360925	-0.433114	0.981714	94	11	57	chr3.28658687.A.G	All regions	chr3:28658687:A:G	chr3	28658687	A	G	G	A	GP2_lead			chr3:28658687	hom_alt_vs_hom_ref	G/G vs A/A	0.998294
M3: SPP1	0.278463	0.81294	0.896173	0.37316	0.650367	-4.60741	0.890569	0.310725	-0.330557	0.887484	94	11	57	chr3.28658687.A.G	All regions	chr3:28658687:A:G	chr3	28658687	A	G	G	A	GP2_lead			chr3:28658687	hom_alt_vs_hom_ref	G/G vs A/A	0.998294
M4: TMEM163	-0.286888	1.03751	-0.697565	0.487775	0.650367	-4.60807	-0.693852	0.41127	-1.09298	0.519201	94	11	57	chr3.28658687.A.G	All regions	chr3:28658687:A:G	chr3	28658687	A	G	G	A	GP2_lead			chr3:28658687	hom_alt_vs_hom_ref	G/G vs A/A	0.998294
M5: PCDH9	0.746451	-0.417302	1.7467	0.0846337	0.558279	-4.49032	1.72441	0.427349	-0.0911524	1.58405	94	11	57	chr3.28658687.A.G	All regions	chr3:28658687:A:G	chr3	28658687	A	G	G	A	GP2_lead			chr3:28658687	hom_alt_vs_hom_ref	G/G vs A/A	0.998294
M6: CD163	0.110908	-0.188297	0.521682	0.603546	0.689767	-4.64539	0.519308	0.212596	-0.305781	0.527596	94	11	57	chr3.28658687.A.G	All regions	chr3:28658687:A:G	chr3	28658687	A	G	G	A	GP2_lead			chr3:28658687	hom_alt_vs_hom_ref	G/G vs A/A	0.998294
M7: NUCKS1	-0.597449	-2.21169	-1.49562	0.13957	0.558279	-4.55771	-1.4774	0.399465	-1.3804	0.185503	94	11	57	chr3.28658687.A.G	All regions	chr3:28658687:A:G	chr3	28658687	A	G	G	A	GP2_lead			chr3:28658687	hom_alt_vs_hom_ref	G/G vs A/A	0.998294
M8: B2M	0.0894056	-1.7755	0.353222	0.72496	0.72496	-4.65861	0.351838	0.253115	-0.4067	0.585511	94	11	57	chr3.28658687.A.G	All regions	chr3:28658687:A:G	chr3	28658687	A	G	G	A	GP2_lead			chr3:28658687	hom_alt_vs_hom_ref	G/G vs A/A	0.998294
M1: P2RY12	-0.24433	1.36982	-0.49345	0.623588	0.890915	-5.43078	-0.490772	0.495147	-1.21482	0.726157	58	7	42	chr3.28658687.A.G	SN only	chr3:28658687:A:G	chr3	28658687	A	G	G	A	GP2_lead			chr3:28658687	hom_alt_vs_hom_ref	G/G vs A/A	0.995616
M2: HSP90AA1	-0.133437	1.34179	-0.137736	0.890915	0.890915	-4.9703	-0.137147	0.968786	-2.03226	1.76538	58	7	42	chr3.28658687.A.G	SN only	chr3:28658687:A:G	chr3	28658687	A	G	G	A	GP2_lead			chr3:28658687	hom_alt_vs_hom_ref	G/G vs A/A	0.995616
M3: SPP1	-0.153496	0.891989	-0.359533	0.720456	0.890915	-5.57236	-0.357849	0.426932	-0.990282	0.68329	58	7	42	chr3.28658687.A.G	SN only	chr3:28658687:A:G	chr3	28658687	A	G	G	A	GP2_lead			chr3:28658687	hom_alt_vs_hom_ref	G/G vs A/A	0.995616
M4: TMEM163	-0.30323	0.90137	-0.567311	0.572671	0.890915	-5.28787	-0.564123	0.534505	-1.35086	0.744399	58	7	42	chr3.28658687.A.G	SN only	chr3:28658687:A:G	chr3	28658687	A	G	G	A	GP2_lead			chr3:28658687	hom_alt_vs_hom_ref	G/G vs A/A	0.995616
M5: PCDH9	1.09808	-0.450047	2.73956	0.00778537	0.062283	-2.54851	2.66124	0.400825	0.312466	1.8837	58	7	42	chr3.28658687.A.G	SN only	chr3:28658687:A:G	chr3	28658687	A	G	G	A	GP2_lead			chr3:28658687	hom_alt_vs_hom_ref	G/G vs A/A	0.722314
M6: CD163	0.0519665	-0.236505	0.158781	0.874402	0.890915	-5.74926	0.15807	0.327284	-0.58951	0.693443	58	7	42	chr3.28658687.A.G	SN only	chr3:28658687:A:G	chr3	28658687	A	G	G	A	GP2_lead			chr3:28658687	hom_alt_vs_hom_ref	G/G vs A/A	0.995616
M7: NUCKS1	-0.509242	-2.19763	-0.970419	0.335961	0.890915	-5.10373	-0.962176	0.524765	-1.53778	0.519298	58	7	42	chr3.28658687.A.G	SN only	chr3:28658687:A:G	chr3	28658687	A	G	G	A	GP2_lead			chr3:28658687	hom_alt_vs_hom_ref	G/G vs A/A	0.995616
M8: B2M	0.162024	-1.62078	0.499253	0.619155	0.890915	-5.74919	0.497048	0.324533	-0.47406	0.798108	58	7	42	chr3.28658687.A.G	SN only	chr3:28658687:A:G	chr3	28658687	A	G	G	A	GP2_lead			chr3:28658687	hom_alt_vs_hom_ref	G/G vs A/A	0.995616
M1: P2RY12	1.20315	1.49057	2.41419	0.018101	0.144808	-3.15821	2.36354	0.498368	0.226353	2.17995	101	6	63	chr3.39481512.T.C	All regions	chr3:39481512:T:C	chr3	39481512	T	C	C	T	GP2_lead			chr3:39481512	hom_alt_vs_hom_ref	C/C vs T/T	0.998294
M2: HSP90AA1	0.27825	1.17154	0.559813	0.577208	0.919029	-5.40651	0.557467	0.497041	-0.69595	1.25245	101	6	63	chr3.39481512.T.C	All regions	chr3:39481512:T:C	chr3	39481512	T	C	C	T	GP2_lead			chr3:39481512	hom_alt_vs_hom_ref	C/C vs T/T	0.998294
M3: SPP1	-0.0504167	0.861796	-0.128254	0.898295	0.956894	-5.77262	-0.127815	0.393099	-0.820891	0.720058	101	6	63	chr3.39481512.T.C	All regions	chr3:39481512:T:C	chr3	39481512	T	C	C	T	GP2_lead			chr3:39481512	hom_alt_vs_hom_ref	C/C vs T/T	0.998294
M4: TMEM163	-0.206875	1.09473	-0.401357	0.689271	0.919029	-5.45618	-0.399844	0.515438	-1.21713	0.803384	101	6	63	chr3.39481512.T.C	All regions	chr3:39481512:T:C	chr3	39481512	T	C	C	T	GP2_lead			chr3:39481512	hom_alt_vs_hom_ref	C/C vs T/T	0.998294
M5: PCDH9	-0.268642	-0.423325	-0.519526	0.604776	0.919029	-5.6642	-0.517544	0.517091	-1.28214	0.744857	101	6	63	chr3.39481512.T.C	All regions	chr3:39481512:T:C	chr3	39481512	T	C	C	T	GP2_lead			chr3:39481512	hom_alt_vs_hom_ref	C/C vs T/T	0.998294
M6: CD163	-0.0173849	-0.313179	-0.0542329	0.956894	0.956894	-5.80511	-0.054052	0.320559	-0.645681	0.610912	101	6	63	chr3.39481512.T.C	All regions	chr3:39481512:T:C	chr3	39481512	T	C	C	T	GP2_lead			chr3:39481512	hom_alt_vs_hom_ref	C/C vs T/T	0.998294
M7: NUCKS1	-0.784853	-2.11778	-1.69768	0.0945409	0.378164	-4.42531	-1.67192	0.462308	-1.69098	0.121271	101	6	63	chr3.39481512.T.C	All regions	chr3:39481512:T:C	chr3	39481512	T	C	C	T	GP2_lead			chr3:39481512	hom_alt_vs_hom_ref	C/C vs T/T	0.998294
M8: B2M	-0.390943	-1.76434	-1.22942	0.223194	0.595184	-5.2407	-1.21808	0.31799	-1.0142	0.232318	101	6	63	chr3.39481512.T.C	All regions	chr3:39481512:T:C	chr3	39481512	T	C	C	T	GP2_lead			chr3:39481512	hom_alt_vs_hom_ref	C/C vs T/T	0.998294
M1: P2RY12	0.258674	1.33402	0.382476	0.703571	0.884576	-4.60592	0.380505	0.676315	-1.0669	1.58425	59	4	44	chr3.39481512.T.C	SN only	chr3:39481512:T:C	chr3	39481512	T	C	C	T	GP2_lead			chr3:39481512	hom_alt_vs_hom_ref	C/C vs T/T	0.995616
M2: HSP90AA1	-0.28111	1.41321	-0.26469	0.792227	0.884576	-4.59835	-0.26342	1.06203	-2.36269	1.80047	59	4	44	chr3.39481512.T.C	SN only	chr3:39481512:T:C	chr3	39481512	T	C	C	T	GP2_lead			chr3:39481512	hom_alt_vs_hom_ref	C/C vs T/T	0.995616
M3: SPP1	0.589858	1.03126	0.917187	0.362826	0.884576	-4.59695	0.909994	0.643117	-0.670651	1.85037	59	4	44	chr3.39481512.T.C	SN only	chr3:39481512:T:C	chr3	39481512	T	C	C	T	GP2_lead			chr3:39481512	hom_alt_vs_hom_ref	C/C vs T/T	0.995616
M4: TMEM163	-0.0903739	0.849679	-0.145881	0.884576	0.884576	-4.61088	-0.14517	0.619505	-1.3046	1.12386	59	4	44	chr3.39481512.T.C	SN only	chr3:39481512:T:C	chr3	39481512	T	C	C	T	GP2_lead			chr3:39481512	hom_alt_vs_hom_ref	C/C vs T/T	0.995616
M5: PCDH9	0.339542	-0.452364	0.550295	0.584243	0.884576	-4.60815	0.547197	0.617019	-0.869814	1.5489	59	4	44	chr3.39481512.T.C	SN only	chr3:39481512:T:C	chr3	39481512	T	C	C	T	GP2_lead			chr3:39481512	hom_alt_vs_hom_ref	C/C vs T/T	0.995616
M6: CD163	0.277072	-0.366602	0.521965	0.604044	0.884576	-4.60539	0.518593	0.530824	-0.763344	1.31749	59	4	44	chr3.39481512.T.C	SN only	chr3:39481512:T:C	chr3	39481512	T	C	C	T	GP2_lead			chr3:39481512	hom_alt_vs_hom_ref	C/C vs T/T	0.995616
M7: NUCKS1	-0.744987	-2.1931	-1.09115	0.280164	0.884576	-4.59328	-1.07995	0.682755	-2.08319	0.593213	59	4	44	chr3.39481512.T.C	SN only	chr3:39481512:T:C	chr3	39481512	T	C	C	T	GP2_lead			chr3:39481512	hom_alt_vs_hom_ref	C/C vs T/T	0.995616
M8: B2M	-0.188054	-1.6161	-0.414164	0.680387	0.884576	-4.6119	-0.411935	0.454056	-1.078	0.701897	59	4	44	chr3.39481512.T.C	SN only	chr3:39481512:T:C	chr3	39481512	T	C	C	T	GP2_lead			chr3:39481512	hom_alt_vs_hom_ref	C/C vs T/T	0.995616
M1: P2RY12	0.200078	1.50144	0.473425	0.637307	0.978991	-4.61929	0.471468	0.422619	-0.628254	1.02841	81	49	10	chr3.58410136.A.G	All regions	chr3:58410136:A:G	chr3	58410136	A	G	G	A	GP2_lead			chr3:58410136	hom_alt_vs_hom_ref	G/G vs A/A	0.998294
M2: HSP90AA1	-0.0826203	1.13463	-0.185614	0.853246	0.978991	-4.61506	-0.184978	0.445119	-0.955053	0.789812	81	49	10	chr3.58410136.A.G	All regions	chr3:58410136:A:G	chr3	58410136	A	G	G	A	GP2_lead			chr3:58410136	hom_alt_vs_hom_ref	G/G vs A/A	0.998294
M3: SPP1	-0.010922	0.834288	-0.0264261	0.978991	0.978991	-4.61766	-0.0263337	0.413303	-0.820996	0.799152	81	49	10	chr3.58410136.A.G	All regions	chr3:58410136:A:G	chr3	58410136	A	G	G	A	GP2_lead			chr3:58410136	hom_alt_vs_hom_ref	G/G vs A/A	0.998445
M4: TMEM163	0.105936	1.18455	0.32034	0.74972	0.978991	-4.64515	0.319008	0.330698	-0.542233	0.754104	81	49	10	chr3.58410136.A.G	All regions	chr3:58410136:A:G	chr3	58410136	A	G	G	A	GP2_lead			chr3:58410136	hom_alt_vs_hom_ref	G/G vs A/A	0.998294
M5: PCDH9	-0.444405	-0.396018	-0.981346	0.329486	0.978991	-4.59799	-0.975149	0.452853	-1.332	0.443187	81	49	10	chr3.58410136.A.G	All regions	chr3:58410136:A:G	chr3	58410136	A	G	G	A	GP2_lead			chr3:58410136	hom_alt_vs_hom_ref	G/G vs A/A	0.998294
M6: CD163	-0.280103	-0.257557	-1.09173	0.278011	0.978991	-4.58798	-1.0848	0.256568	-0.782975	0.22277	81	49	10	chr3.58410136.A.G	All regions	chr3:58410136:A:G	chr3	58410136	A	G	G	A	GP2_lead			chr3:58410136	hom_alt_vs_hom_ref	G/G vs A/A	0.998294
M7: NUCKS1	-0.05055	-2.02623	-0.108345	0.914022	0.978991	-4.61828	-0.107967	0.466564	-0.965016	0.863916	81	49	10	chr3.58410136.A.G	All regions	chr3:58410136:A:G	chr3	58410136	A	G	G	A	GP2_lead			chr3:58410136	hom_alt_vs_hom_ref	G/G vs A/A	0.998294
M8: B2M	-0.183647	-1.97509	-0.558196	0.578563	0.978991	-4.62234	-0.555485	0.329	-0.828487	0.461194	81	49	10	chr3.58410136.A.G	All regions	chr3:58410136:A:G	chr3	58410136	A	G	G	A	GP2_lead			chr3:58410136	hom_alt_vs_hom_ref	G/G vs A/A	0.998294
M1: P2RY12	0.740319	1.41414	1.4174	0.161082	0.559859	-4.57528	1.40144	0.522307	-0.283403	1.76404	49	34	7	chr3.58410136.A.G	SN only	chr3:58410136:A:G	chr3	58410136	A	G	G	A	GP2_lead			chr3:58410136	hom_alt_vs_hom_ref	G/G vs A/A	0.965886
M2: HSP90AA1	0.164733	1.28722	0.135525	0.892613	0.892613	-4.598	0.134999	1.21552	-2.21769	2.54715	49	34	7	chr3.58410136.A.G	SN only	chr3:58410136:A:G	chr3	58410136	A	G	G	A	GP2_lead			chr3:58410136	hom_alt_vs_hom_ref	G/G vs A/A	0.995616
M3: SPP1	-0.184304	0.955889	-0.331903	0.741083	0.846952	-4.60804	-0.330419	0.555293	-1.27268	0.904071	49	34	7	chr3.58410136.A.G	SN only	chr3:58410136:A:G	chr3	58410136	A	G	G	A	GP2_lead			chr3:58410136	hom_alt_vs_hom_ref	G/G vs A/A	0.995616
M4: TMEM163	0.519811	0.976371	1.0647	0.290713	0.559859	-4.59269	1.05656	0.488222	-0.437104	1.47673	49	34	7	chr3.58410136.A.G	SN only	chr3:58410136:A:G	chr3	58410136	A	G	G	A	GP2_lead			chr3:58410136	hom_alt_vs_hom_ref	G/G vs A/A	0.995616
M5: PCDH9	-0.646429	-0.424956	-1.28742	0.202241	0.559859	-4.58014	-1.27519	0.502113	-1.63057	0.337713	49	34	7	chr3.58410136.A.G	SN only	chr3:58410136:A:G	chr3	58410136	A	G	G	A	GP2_lead			chr3:58410136	hom_alt_vs_hom_ref	G/G vs A/A	0.965886
M6: CD163	-0.512838	-0.28422	-1.2282	0.223534	0.559859	-4.58454	-1.21719	0.417551	-1.33124	0.305563	49	34	7	chr3.58410136.A.G	SN only	chr3:58410136:A:G	chr3	58410136	A	G	G	A	GP2_lead			chr3:58410136	hom_alt_vs_hom_ref	G/G vs A/A	0.965886
M7: NUCKS1	-0.243085	-2.08468	-0.368599	0.713627	0.846952	-4.60593	-0.36699	0.659483	-1.53567	1.0495	49	34	7	chr3.58410136.A.G	SN only	chr3:58410136:A:G	chr3	58410136	A	G	G	A	GP2_lead			chr3:58410136	hom_alt_vs_hom_ref	G/G vs A/A	0.995616
M8: B2M	-0.419676	-1.83977	-0.941134	0.349912	0.559859	-4.59807	-0.934761	0.445926	-1.29369	0.454339	49	34	7	chr3.58410136.A.G	SN only	chr3:58410136:A:G	chr3	58410136	A	G	G	A	GP2_lead			chr3:58410136	hom_alt_vs_hom_ref	G/G vs A/A	0.995616
M1: P2RY12	0.145125	1.40662	0.417295	0.67745	0.774229	-4.62826	0.415945	0.347776	-0.536515	0.826766	105	52	19	chr3.121842918.C.T	All regions	chr3:121842918:C:T	chr3	121842918	C	T	T	C	GP2_lead			chr3:121842918	hom_alt_vs_hom_ref	T/T vs C/C	0.998294
M2: HSP90AA1	-0.190844	1.32239	-0.567826	0.57158	0.774229	-4.62148	-0.565726	0.336096	-0.849591	0.467904	105	52	19	chr3.121842918.C.T	All regions	chr3:121842918:C:T	chr3	121842918	C	T	T	C	GP2_lead			chr3:121842918	hom_alt_vs_hom_ref	T/T vs C/C	0.998294
M3: SPP1	-0.0638718	0.870418	-0.245636	0.806524	0.806524	-4.65726	-0.244913	0.260026	-0.573523	0.44578	105	52	19	chr3.121842918.C.T	All regions	chr3:121842918:C:T	chr3	121842918	C	T	T	C	GP2_lead			chr3:121842918	hom_alt_vs_hom_ref	T/T vs C/C	0.998294
M4: TMEM163	0.306685	0.967112	0.887506	0.377192	0.774229	-4.60462	0.883082	0.345558	-0.370609	0.983978	105	52	19	chr3.121842918.C.T	All regions	chr3:121842918:C:T	chr3	121842918	C	T	T	C	GP2_lead			chr3:121842918	hom_alt_vs_hom_ref	T/T vs C/C	0.998294
M5: PCDH9	-0.31117	-0.317781	-0.924232	0.357739	0.774229	-4.60851	-0.919683	0.336679	-0.97106	0.348721	105	52	19	chr3.121842918.C.T	All regions	chr3:121842918:C:T	chr3	121842918	C	T	T	C	GP2_lead			chr3:121842918	hom_alt_vs_hom_ref	T/T vs C/C	0.998294
M6: CD163	-0.22926	-0.336818	-1.16121	0.24896	0.774229	-4.57398	-1.15288	0.197432	-0.616227	0.157706	105	52	19	chr3.121842918.C.T	All regions	chr3:121842918:C:T	chr3	121842918	C	T	T	C	GP2_lead			chr3:121842918	hom_alt_vs_hom_ref	T/T vs C/C	0.998294
M7: NUCKS1	0.274579	-2.17643	0.862786	0.390643	0.774229	-4.60964	0.858452	0.318246	-0.349184	0.898341	105	52	19	chr3.121842918.C.T	All regions	chr3:121842918:C:T	chr3	121842918	C	T	T	C	GP2_lead			chr3:121842918	hom_alt_vs_hom_ref	T/T vs C/C	0.998294
M8: B2M	-0.0960744	-1.73551	-0.441012	0.660297	0.774229	-4.67289	-0.439503	0.21785	-0.52306	0.330911	105	52	19	chr3.121842918.C.T	All regions	chr3:121842918:C:T	chr3	121842918	C	T	T	C	GP2_lead			chr3:121842918	hom_alt_vs_hom_ref	T/T vs C/C	0.998294
M1: P2RY12	-0.352702	1.36054	-0.826041	0.410749	0.659686	-4.60481	-0.822576	0.426979	-1.18958	0.484176	64	42	12	chr3.121842918.C.T	SN only	chr3:121842918:C:T	chr3	121842918	C	T	T	C	GP2_lead			chr3:121842918	hom_alt_vs_hom_ref	T/T vs C/C	0.995616
M2: HSP90AA1	-0.433739	1.47581	-0.553165	0.581386	0.664441	-4.60022	-0.551362	0.784104	-1.97058	1.10311	64	42	12	chr3.121842918.C.T	SN only	chr3:121842918:C:T	chr3	121842918	C	T	T	C	GP2_lead			chr3:121842918	hom_alt_vs_hom_ref	T/T vs C/C	0.995616
M3: SPP1	0.351418	0.939937	0.917109	0.361337	0.659686	-4.6009	0.912821	0.38318	-0.399615	1.10245	64	42	12	chr3.121842918.C.T	SN only	chr3:121842918:C:T	chr3	121842918	C	T	T	C	GP2_lead			chr3:121842918	hom_alt_vs_hom_ref	T/T vs C/C	0.995616
M4: TMEM163	0.639711	0.736855	1.69131	0.0941012	0.659686	-4.52945	1.67415	0.378233	-0.101627	1.38105	64	42	12	chr3.121842918.C.T	SN only	chr3:121842918:C:T	chr3	121842918	C	T	T	C	GP2_lead			chr3:121842918	hom_alt_vs_hom_ref	T/T vs C/C	0.965886
M5: PCDH9	-0.281691	-0.422673	-0.685324	0.494765	0.659686	-4.61308	-0.68275	0.411033	-1.08732	0.523934	64	42	12	chr3.121842918.C.T	SN only	chr3:121842918:C:T	chr3	121842918	C	T	T	C	GP2_lead			chr3:121842918	hom_alt_vs_hom_ref	T/T vs C/C	0.995616
M6: CD163	-0.332212	-0.306507	-1.09366	0.277045	0.659686	-4.58864	-1.08698	0.303761	-0.927584	0.26316	64	42	12	chr3.121842918.C.T	SN only	chr3:121842918:C:T	chr3	121842918	C	T	T	C	GP2_lead			chr3:121842918	hom_alt_vs_hom_ref	T/T vs C/C	0.995616
M7: NUCKS1	0.34915	-2.1577	0.822987	0.412618	0.659686	-4.60481	0.819295	0.424248	-0.482375	1.18068	64	42	12	chr3.121842918.C.T	SN only	chr3:121842918:C:T	chr3	121842918	C	T	T	C	GP2_lead			chr3:121842918	hom_alt_vs_hom_ref	T/T vs C/C	0.995616
M8: B2M	-0.0372936	-1.62627	-0.119093	0.905459	0.905459	-4.63904	-0.118768	0.313146	-0.65106	0.576473	64	42	12	chr3.121842918.C.T	SN only	chr3:121842918:C:T	chr3	121842918	C	T	T	C	GP2_lead			chr3:121842918	hom_alt_vs_hom_ref	T/T vs C/C	0.995616
M1: P2RY12	0.617545	1.61519	2.25826	0.026645	0.10658	-3.41706	2.21668	0.27346	0.0815633	1.15353	99	57	18	chr3.151372636.G.A	All regions	chr3:151372636:G:A	chr3	151372636	G	A	A	G	microglia_eQTL	rs3732765	P2RY12	rs3732765 (P2RY12)	hom_alt_vs_hom_ref	A/A vs G/G	0.79935
M2: HSP90AA1	0.068607	1.17633	0.171104	0.864511	0.864511	-5.0037	0.170635	0.400967	-0.717289	0.854503	99	57	18	chr3.151372636.G.A	All regions	chr3:151372636:G:A	chr3	151372636	G	A	A	G	microglia_eQTL	rs3732765	P2RY12	rs3732765 (P2RY12)	hom_alt_vs_hom_ref	A/A vs G/G	0.979342
M3: SPP1	-0.136231	0.717378	-0.610757	0.543088	0.864511	-5.43189	-0.60815	0.223053	-0.573416	0.300953	99	57	18	chr3.151372636.G.A	All regions	chr3:151372636:G:A	chr3	151372636	G	A	A	G	microglia_eQTL	rs3732765	P2RY12	rs3732765 (P2RY12)	hom_alt_vs_hom_ref	A/A vs G/G	0.945924
M4: TMEM163	-0.120163	1.22501	-0.379526	0.705241	0.864511	-5.14632	-0.378255	0.316612	-0.740723	0.500398	99	57	18	chr3.151372636.G.A	All regions	chr3:151372636:G:A	chr3	151372636	G	A	A	G	microglia_eQTL	rs3732765	P2RY12	rs3732765 (P2RY12)	hom_alt_vs_hom_ref	A/A vs G/G	0.979342
