## Supplementary Tables for "Parkinson’s disease genetic risk converges on Lewy body pathology-associated microglial states" (part 2 of 3)

### Sheet: Supplementary Table 6 (continued)
cluster	logFC	AveExpr	t	P.Value	adj.P.Val	B	z.std	SE	ci_lower	ci_upper	n_samples	n_donors_ref	n_donors_alt	key	scope	id	chr	pos	ref	alt	counted	other	family	rsid	genes	label	model	contrast	fdr_family
M5: PCDH9	0.0713978	-0.910766	0.294229	0.769218	0.864511	-5.50116	0.293398	0.242661	-0.404217	0.547013	99	57	18	chr3.151372636.G.A	All regions	chr3:151372636:G:A	chr3	151372636	G	A	A	G	microglia_eQTL	rs3732765	P2RY12	rs3732765 (P2RY12)	hom_alt_vs_hom_ref	A/A vs G/G	0.979342
M6: CD163	0.0508899	-0.118364	0.300236	0.764698	0.864511	-5.58501	0.299317	0.1695	-0.28133	0.383109	99	57	18	chr3.151372636.G.A	All regions	chr3:151372636:G:A	chr3	151372636	G	A	A	G	microglia_eQTL	rs3732765	P2RY12	rs3732765 (P2RY12)	hom_alt_vs_hom_ref	A/A vs G/G	0.979342
M7: NUCKS1	-0.103256	-1.97861	-0.343635	0.731926	0.864511	-5.21321	-0.342565	0.300483	-0.692203	0.48569	99	57	18	chr3.151372636.G.A	All regions	chr3:151372636:G:A	chr3	151372636	G	A	A	G	microglia_eQTL	rs3732765	P2RY12	rs3732765 (P2RY12)	hom_alt_vs_hom_ref	A/A vs G/G	0.979342
M8: B2M	-0.51312	-1.72617	-2.44612	0.0163055	0.10658	-3.06999	-2.402	0.209769	-0.924267	-0.101972	99	57	18	chr3.151372636.G.A	All regions	chr3:151372636:G:A	chr3	151372636	G	A	A	G	microglia_eQTL	rs3732765	P2RY12	rs3732765 (P2RY12)	hom_alt_vs_hom_ref	A/A vs G/G	0.79935
M1: P2RY12	0.785371	1.32814	1.43277	0.157215	0.677213	-4.57255	1.4145	0.54815	-0.289003	1.85974	49	37	4	chr3.151372636.G.A	SN only	chr3:151372636:G:A	chr3	151372636	G	A	A	G	microglia_eQTL	rs3732765	P2RY12	rs3732765 (P2RY12)	hom_alt_vs_hom_ref	A/A vs G/G	0.855126
M2: HSP90AA1	-0.345384	1.39951	-0.295412	0.768908	0.878753	-4.59801	-0.293803	1.16916	-2.63693	1.94616	49	37	4	chr3.151372636.G.A	SN only	chr3:151372636:G:A	chr3	151372636	G	A	A	G	microglia_eQTL	rs3732765	P2RY12	rs3732765 (P2RY12)	hom_alt_vs_hom_ref	A/A vs G/G	0.947944
M3: SPP1	-0.450296	0.874428	-0.832293	0.409273	0.744636	-4.60093	-0.825173	0.541031	-1.51072	0.610125	49	37	4	chr3.151372636.G.A	SN only	chr3:151372636:G:A	chr3	151372636	G	A	A	G	microglia_eQTL	rs3732765	P2RY12	rs3732765 (P2RY12)	hom_alt_vs_hom_ref	A/A vs G/G	0.947944
M4: TMEM163	-0.0076056	0.822193	-0.00909831	0.992773	0.992773	-4.6012	-0.00905788	0.835935	-1.64604	1.63083	49	37	4	chr3.151372636.G.A	SN only	chr3:151372636:G:A	chr3	151372636	G	A	A	G	microglia_eQTL	rs3732765	P2RY12	rs3732765 (P2RY12)	hom_alt_vs_hom_ref	A/A vs G/G	0.992773
M5: PCDH9	-0.313211	-0.622397	-0.586899	0.559785	0.74638	-4.60855	-0.583161	0.533672	-1.35921	0.732785	49	37	4	chr3.151372636.G.A	SN only	chr3:151372636:G:A	chr3	151372636	G	A	A	G	microglia_eQTL	rs3732765	P2RY12	rs3732765 (P2RY12)	hom_alt_vs_hom_ref	A/A vs G/G	0.947944
M6: CD163	0.352539	-0.192041	0.735539	0.465398	0.744636	-4.60275	0.729988	0.479293	-0.586875	1.29195	49	37	4	chr3.151372636.G.A	SN only	chr3:151372636:G:A	chr3	151372636	G	A	A	G	microglia_eQTL	rs3732765	P2RY12	rs3732765 (P2RY12)	hom_alt_vs_hom_ref	A/A vs G/G	0.947944
M7: NUCKS1	0.534384	-2.07974	0.827793	0.411609	0.744636	-4.59848	0.821065	0.645553	-0.7309	1.79967	49	37	4	chr3.151372636.G.A	SN only	chr3:151372636:G:A	chr3	151372636	G	A	A	G	microglia_eQTL	rs3732765	P2RY12	rs3732765 (P2RY12)	hom_alt_vs_hom_ref	A/A vs G/G	0.947944
M8: B2M	-0.743921	-1.53009	-1.39153	0.169303	0.677213	-4.58025	-1.37445	0.534608	-1.79175	0.303911	49	37	4	chr3.151372636.G.A	SN only	chr3:151372636:G:A	chr3	151372636	G	A	A	G	microglia_eQTL	rs3732765	P2RY12	rs3732765 (P2RY12)	hom_alt_vs_hom_ref	A/A vs G/G	0.855126
M1: P2RY12	0.451131	1.74431	1.79569	0.0766615	0.306646	-4.16378	1.77039	0.25123	-0.0412792	0.943541	95	49	22	chr3.151379603.G.A	All regions	chr3:151379603:G:A	chr3	151379603	G	A	A	G	microglia_eQTL	rs17283010	P2RY12	rs17283010 (P2RY12)	hom_alt_vs_hom_ref	A/A vs G/G	0.898638
M2: HSP90AA1	0.224812	1.22459	0.654041	0.514927	0.870497	-4.99281	0.651185	0.343727	-0.448893	0.898516	95	49	22	chr3.151379603.G.A	All regions	chr3:151379603:G:A	chr3	151379603	G	A	A	G	microglia_eQTL	rs17283010	P2RY12	rs17283010 (P2RY12)	hom_alt_vs_hom_ref	A/A vs G/G	0.945924
M3: SPP1	-0.0654113	0.826181	-0.33184	0.741004	0.886748	-5.64778	-0.330524	0.197117	-0.45176	0.320938	95	49	22	chr3.151379603.G.A	All regions	chr3:151379603:G:A	chr3	151379603	G	A	A	G	microglia_eQTL	rs17283010	P2RY12	rs17283010 (P2RY12)	hom_alt_vs_hom_ref	A/A vs G/G	0.979342
M4: TMEM163	-0.322329	1.18926	-1.26729	0.208627	0.556339	-4.8374	-1.25735	0.254345	-0.820845	0.176187	95	49	22	chr3.151379603.G.A	All regions	chr3:151379603:G:A	chr3	151379603	G	A	A	G	microglia_eQTL	rs17283010	P2RY12	rs17283010 (P2RY12)	hom_alt_vs_hom_ref	A/A vs G/G	0.898638
M5: PCDH9	-0.0218154	-0.858125	-0.0939871	0.925352	0.925352	-5.67508	-0.0936944	0.23211	-0.476752	0.433121	95	49	22	chr3.151379603.G.A	All regions	chr3:151379603:G:A	chr3	151379603	G	A	A	G	microglia_eQTL	rs17283010	P2RY12	rs17283010 (P2RY12)	hom_alt_vs_hom_ref	A/A vs G/G	0.979342
M6: CD163	0.0954025	-0.139479	0.609532	0.544061	0.870497	-5.54208	0.606684	0.156518	-0.211372	0.402177	95	49	22	chr3.151379603.G.A	All regions	chr3:151379603:G:A	chr3	151379603	G	A	A	G	microglia_eQTL	rs17283010	P2RY12	rs17283010 (P2RY12)	hom_alt_vs_hom_ref	A/A vs G/G	0.945924
M7: NUCKS1	-0.0867624	-2.14233	-0.285568	0.775905	0.886748	-5.22253	-0.28466	0.303824	-0.682257	0.508732	95	49	22	chr3.151379603.G.A	All regions	chr3:151379603:G:A	chr3	151379603	G	A	A	G	microglia_eQTL	rs17283010	P2RY12	rs17283010 (P2RY12)	hom_alt_vs_hom_ref	A/A vs G/G	0.979342
M8: B2M	-0.474818	-1.84441	-2.59904	0.0111874	0.089499	-2.79945	-2.53679	0.18269	-0.83289	-0.116747	95	49	22	chr3.151379603.G.A	All regions	chr3:151379603:G:A	chr3	151379603	G	A	A	G	microglia_eQTL	rs17283010	P2RY12	rs17283010 (P2RY12)	hom_alt_vs_hom_ref	A/A vs G/G	0.79935
M1: P2RY12	0.367185	1.56251	0.875734	0.3812	0.782656	-4.60211	0.875687	0.419288	-0.454619	1.18899	44	28	9	chr3.151379603.G.A	SN only	chr3:151379603:G:A	chr3	151379603	G	A	A	G	microglia_eQTL	rs17283010	P2RY12	rs17283010 (P2RY12)	hom_alt_vs_hom_ref	A/A vs G/G	0.947944
M2: HSP90AA1	0.196164	1.53236	0.210126	0.833574	0.952656	-4.60057	0.21012	0.933554	-1.6336	2.02593	44	28	9	chr3.151379603.G.A	SN only	chr3:151379603:G:A	chr3	151379603	G	A	A	G	microglia_eQTL	rs17283010	P2RY12	rs17283010 (P2RY12)	hom_alt_vs_hom_ref	A/A vs G/G	0.947944
M3: SPP1	0.21543	0.995786	0.580672	0.561477	0.898364	-4.61871	0.580648	0.371001	-0.511732	0.942592	44	28	9	chr3.151379603.G.A	SN only	chr3:151379603:G:A	chr3	151379603	G	A	A	G	microglia_eQTL	rs17283010	P2RY12	rs17283010 (P2RY12)	hom_alt_vs_hom_ref	A/A vs G/G	0.947944
M4: TMEM163	-0.521782	0.661294	-1.34297	0.17932	0.782656	-4.57144	-1.34285	0.388529	-1.2833	0.239735	44	28	9	chr3.151379603.G.A	SN only	chr3:151379603:G:A	chr3	151379603	G	A	A	G	microglia_eQTL	rs17283010	P2RY12	rs17283010 (P2RY12)	hom_alt_vs_hom_ref	A/A vs G/G	0.855126
M5: PCDH9	-0.138773	-0.566757	-0.408881	0.682638	0.910183	-4.63007	-0.408867	0.339396	-0.803988	0.526443	44	28	9	chr3.151379603.G.A	SN only	chr3:151379603:G:A	chr3	151379603	G	A	A	G	microglia_eQTL	rs17283010	P2RY12	rs17283010 (P2RY12)	hom_alt_vs_hom_ref	A/A vs G/G	0.947944
M6: CD163	-0.0132941	-0.209236	-0.0307666	0.975456	0.975456	-4.62116	-0.0307656	0.432097	-0.860204	0.833616	44	28	9	chr3.151379603.G.A	SN only	chr3:151379603:G:A	chr3	151379603	G	A	A	G	microglia_eQTL	rs17283010	P2RY12	rs17283010 (P2RY12)	hom_alt_vs_hom_ref	A/A vs G/G	0.985724
M7: NUCKS1	0.565516	-2.35563	0.857257	0.391328	0.782656	-4.59821	0.857212	0.65968	-0.727457	1.85849	44	28	9	chr3.151379603.G.A	SN only	chr3:151379603:G:A	chr3	151379603	G	A	A	G	microglia_eQTL	rs17283010	P2RY12	rs17283010 (P2RY12)	hom_alt_vs_hom_ref	A/A vs G/G	0.947944
M8: B2M	-0.317864	-1.62032	-0.936493	0.349047	0.782656	-4.60167	-0.936439	0.33942	-0.983126	0.347398	44	28	9	chr3.151379603.G.A	SN only	chr3:151379603:G:A	chr3	151379603	G	A	A	G	microglia_eQTL	rs17283010	P2RY12	rs17283010 (P2RY12)	hom_alt_vs_hom_ref	A/A vs G/G	0.947944
M1: P2RY12	0.418485	1.6433	1.6221	0.108921	0.435683	-4.31571	1.60306	0.257989	-0.0871741	0.924143	101	55	21	chr3.151405709.T.C	All regions	chr3:151405709:T:C	chr3	151405709	T	C	C	T	GP2_lead			chr3:151405709	hom_alt_vs_hom_ref	C/C vs T/T	0.998294
M2: HSP90AA1	0.0243149	1.16545	0.0725021	0.94237	0.94237	-4.75241	0.0722915	0.335369	-0.633008	0.681638	101	55	21	chr3.151405709.T.C	All regions	chr3:151405709:T:C	chr3	151405709	T	C	C	T	GP2_lead			chr3:151405709	hom_alt_vs_hom_ref	C/C vs T/T	0.998294
M3: SPP1	0.0192464	0.765623	0.0926952	0.926405	0.94237	-5.0144	0.0923691	0.207631	-0.38771	0.426203	101	55	21	chr3.151405709.T.C	All regions	chr3:151405709:T:C	chr3	151405709	T	C	C	T	GP2_lead			chr3:151405709	hom_alt_vs_hom_ref	C/C vs T/T	0.998294
M4: TMEM163	-0.110096	1.23677	-0.373857	0.709501	0.94237	-4.77525	-0.372526	0.294486	-0.687288	0.467097	101	55	21	chr3.151405709.T.C	All regions	chr3:151405709:T:C	chr3	151405709	T	C	C	T	GP2_lead			chr3:151405709	hom_alt_vs_hom_ref	C/C vs T/T	0.998294
M5: PCDH9	0.13388	-0.825927	0.572894	0.568235	0.94237	-4.93551	0.570653	0.23369	-0.324153	0.591913	101	55	21	chr3.151405709.T.C	All regions	chr3:151405709:T:C	chr3	151405709	T	C	C	T	GP2_lead			chr3:151405709	hom_alt_vs_hom_ref	C/C vs T/T	0.998294
M6: CD163	0.059956	-0.146937	0.375462	0.708357	0.94237	-5.00803	0.374064	0.159686	-0.253028	0.37294	101	55	21	chr3.151405709.T.C	All regions	chr3:151405709:T:C	chr3	151405709	T	C	C	T	GP2_lead			chr3:151405709	hom_alt_vs_hom_ref	C/C vs T/T	0.998294
M7: NUCKS1	0.0931669	-2.04032	0.31289	0.75514	0.94237	-4.78005	0.311869	0.297763	-0.490448	0.676782	101	55	21	chr3.151405709.T.C	All regions	chr3:151405709:T:C	chr3	151405709	T	C	C	T	GP2_lead			chr3:151405709	hom_alt_vs_hom_ref	C/C vs T/T	0.998294
M8: B2M	-0.399518	-1.79795	-2.06044	0.0424	0.3392	-3.79283	-2.02957	0.193899	-0.77956	-0.0194762	101	55	21	chr3.151405709.T.C	All regions	chr3:151405709:T:C	chr3	151405709	T	C	C	T	GP2_lead			chr3:151405709	hom_alt_vs_hom_ref	C/C vs T/T	0.998294
M1: P2RY12	0.134583	1.39644	0.30164	0.763099	0.872113	-4.61777	0.301414	0.446172	-0.739914	1.00908	49	35	7	chr3.151405709.T.C	SN only	chr3:151405709:T:C	chr3	151405709	T	C	C	T	GP2_lead			chr3:151405709	hom_alt_vs_hom_ref	C/C vs T/T	0.995616
M2: HSP90AA1	-0.375188	1.44302	-0.472288	0.637007	0.872113	-4.60118	-0.471888	0.794404	-1.93222	1.18184	49	35	7	chr3.151405709.T.C	SN only	chr3:151405709:T:C	chr3	151405709	T	C	C	T	GP2_lead			chr3:151405709	hom_alt_vs_hom_ref	C/C vs T/T	0.995616
M3: SPP1	0.307022	0.886841	0.705055	0.481234	0.872113	-4.60828	0.704319	0.435458	-0.546476	1.16052	49	35	7	chr3.151405709.T.C	SN only	chr3:151405709:T:C	chr3	151405709	T	C	C	T	GP2_lead			chr3:151405709	hom_alt_vs_hom_ref	C/C vs T/T	0.995616
M4: TMEM163	0.0924751	0.817321	0.153317	0.878234	0.878234	-4.6082	0.153209	0.603164	-1.08973	1.27468	49	35	7	chr3.151405709.T.C	SN only	chr3:151405709:T:C	chr3	151405709	T	C	C	T	GP2_lead			chr3:151405709	hom_alt_vs_hom_ref	C/C vs T/T	0.995616
M5: PCDH9	0.148428	-0.560246	0.412667	0.680089	0.872113	-4.62727	0.412341	0.359679	-0.556544	0.853399	49	35	7	chr3.151405709.T.C	SN only	chr3:151405709:T:C	chr3	151405709	T	C	C	T	GP2_lead			chr3:151405709	hom_alt_vs_hom_ref	C/C vs T/T	0.995616
M6: CD163	0.138317	-0.213101	0.325879	0.744705	0.872113	-4.61879	0.325628	0.424445	-0.693594	0.970229	49	35	7	chr3.151405709.T.C	SN only	chr3:151405709:T:C	chr3	151405709	T	C	C	T	GP2_lead			chr3:151405709	hom_alt_vs_hom_ref	C/C vs T/T	0.995616
M7: NUCKS1	0.836183	-2.1899	1.33114	0.183985	0.872113	-4.58597	1.32858	0.62817	-0.39503	2.0674	49	35	7	chr3.151405709.T.C	SN only	chr3:151405709:T:C	chr3	151405709	T	C	C	T	GP2_lead			chr3:151405709	hom_alt_vs_hom_ref	C/C vs T/T	0.965886
M8: B2M	-0.197309	-1.58039	-0.569753	0.56919	0.872113	-4.62288	-0.569245	0.346307	-0.876071	0.481452	49	35	7	chr3.151405709.T.C	SN only	chr3:151405709:T:C	chr3	151405709	T	C	C	T	GP2_lead			chr3:151405709	hom_alt_vs_hom_ref	C/C vs T/T	0.995616
M1: P2RY12	0.079263	1.54155	0.166693	0.867937	0.930234	-5.24605	0.166279	0.475502	-0.85272	1.01125	128	80	6	chr3.151946018.GAGAATTTC.G	All regions	chr3:151946018:GAGAATTTC:G	chr3	151946018	GAGAATTTC	G	G	GAGAATTTC	GP2_lead			chr3:151946018	hom_alt_vs_hom_ref	G/G vs GAGAATTTC/GAGAATTTC	0.998294
M2: HSP90AA1	-0.46616	1.29344	-1.04515	0.298535	0.526597	-4.87918	-1.03958	0.446023	-1.34036	0.408045	128	80	6	chr3.151946018.GAGAATTTC.G	All regions	chr3:151946018:GAGAATTTC:G	chr3	151946018	GAGAATTTC	G	G	GAGAATTTC	GP2_lead			chr3:151946018	hom_alt_vs_hom_ref	G/G vs GAGAATTTC/GAGAATTTC	0.998294
M3: SPP1	0.243943	0.915983	0.732686	0.465871	0.621161	-5.33	0.729214	0.332944	-0.408626	0.896513	128	80	6	chr3.151946018.GAGAATTTC.G	All regions	chr3:151946018:GAGAATTTC:G	chr3	151946018	GAGAATTTC	G	G	GAGAATTTC	GP2_lead			chr3:151946018	hom_alt_vs_hom_ref	G/G vs GAGAATTTC/GAGAATTTC	0.998294
M4: TMEM163	0.454251	1.0329	0.980843	0.329123	0.526597	-4.95591	0.975882	0.463123	-0.45347	1.36197	128	80	6	chr3.151946018.GAGAATTTC.G	All regions	chr3:151946018:GAGAATTTC:G	chr3	151946018	GAGAATTTC	G	G	GAGAATTTC	GP2_lead			chr3:151946018	hom_alt_vs_hom_ref	G/G vs GAGAATTTC/GAGAATTTC	0.998294
M5: PCDH9	1.03008	-0.49095	2.42147	0.0173488	0.138088	-3.1192	2.37923	0.425396	0.196308	1.86386	128	80	6	chr3.151946018.GAGAATTTC.G	All regions	chr3:151946018:GAGAATTTC:G	chr3	151946018	GAGAATTTC	G	G	GAGAATTTC	GP2_lead			chr3:151946018	hom_alt_vs_hom_ref	G/G vs GAGAATTTC/GAGAATTTC	0.998294
M6: CD163	-0.0225517	-0.316758	-0.0878374	0.930234	0.930234	-5.71357	-0.0875505	0.256743	-0.525769	0.480665	128	80	6	chr3.151946018.GAGAATTTC.G	All regions	chr3:151946018:GAGAATTTC:G	chr3	151946018	GAGAATTTC	G	G	GAGAATTTC	GP2_lead			chr3:151946018	hom_alt_vs_hom_ref	G/G vs GAGAATTTC/GAGAATTTC	0.998294
M7: NUCKS1	-0.760466	-2.10943	-1.55247	0.123659	0.329758	-4.39736	-1.53959	0.489843	-1.72056	0.199626	128	80	6	chr3.151946018.GAGAATTTC.G	All regions	chr3:151946018:GAGAATTTC:G	chr3	151946018	GAGAATTTC	G	G	GAGAATTTC	GP2_lead			chr3:151946018	hom_alt_vs_hom_ref	G/G vs GAGAATTTC/GAGAATTTC	0.998294
M8: B2M	-0.645174	-1.86674	-2.14658	0.034522	0.138088	-3.66502	-2.11392	0.300559	-1.23427	-0.0560787	128	80	6	chr3.151946018.GAGAATTTC.G	All regions	chr3:151946018:GAGAATTTC:G	chr3	151946018	GAGAATTTC	G	G	GAGAATTTC	GP2_lead			chr3:151946018	hom_alt_vs_hom_ref	G/G vs GAGAATTTC/GAGAATTTC	0.998294
M1: P2RY12	-0.0174428	1.37601	-0.0291547	0.976812	0.976812	-5.30408	-0.0290655	0.598285	-1.19008	1.1552	75	58	4	chr3.151946018.GAGAATTTC.G	SN only	chr3:151946018:GAGAATTTC:G	chr3	151946018	GAGAATTTC	G	G	GAGAATTTC	GP2_lead			chr3:151946018	hom_alt_vs_hom_ref	G/G vs GAGAATTTC/GAGAATTTC	0.995616
M2: HSP90AA1	-0.140148	1.34663	-0.126116	0.899957	0.976812	-4.86335	-0.125715	1.11126	-2.31822	2.03792	75	58	4	chr3.151946018.GAGAATTTC.G	SN only	chr3:151946018:GAGAATTTC:G	chr3	151946018	GAGAATTTC	G	G	GAGAATTTC	GP2_lead			chr3:151946018	hom_alt_vs_hom_ref	G/G vs GAGAATTTC/GAGAATTTC	0.995616
M3: SPP1	0.389285	0.989631	0.831201	0.408672	0.817344	-5.17531	0.826232	0.46834	-0.528661	1.30723	75	58	4	chr3.151946018.GAGAATTTC.G	SN only	chr3:151946018:GAGAATTTC:G	chr3	151946018	GAGAATTTC	G	G	GAGAATTTC	GP2_lead			chr3:151946018	hom_alt_vs_hom_ref	G/G vs GAGAATTTC/GAGAATTTC	0.995616
M4: TMEM163	0.216542	0.866376	0.387111	0.699772	0.976812	-5.36007	0.385628	0.559381	-0.879845	1.31293	75	58	4	chr3.151946018.GAGAATTTC.G	SN only	chr3:151946018:GAGAATTTC:G	chr3	151946018	GAGAATTTC	G	G	GAGAATTTC	GP2_lead			chr3:151946018	hom_alt_vs_hom_ref	G/G vs GAGAATTTC/GAGAATTTC	0.995616
M5: PCDH9	0.774611	-0.520935	1.58479	0.117601	0.313603	-4.50579	1.56492	0.488777	-0.183392	1.73261	75	58	4	chr3.151946018.GAGAATTTC.G	SN only	chr3:151946018:GAGAATTTC:G	chr3	151946018	GAGAATTTC	G	G	GAGAATTTC	GP2_lead			chr3:151946018	hom_alt_vs_hom_ref	G/G vs GAGAATTTC/GAGAATTTC	0.965886
M6: CD163	0.0744295	-0.307008	0.189891	0.849976	0.976812	-5.54631	0.18915	0.39196	-0.693811	0.84267	75	58	4	chr3.151946018.GAGAATTTC.G	SN only	chr3:151946018:GAGAATTTC:G	chr3	151946018	GAGAATTTC	G	G	GAGAATTTC	GP2_lead			chr3:151946018	hom_alt_vs_hom_ref	G/G vs GAGAATTTC/GAGAATTTC	0.995616
M7: NUCKS1	-1.13362	-2.05896	-1.8051	0.0750979	0.300392	-4.09192	-1.77987	0.628011	-2.36452	0.0972779	75	58	4	chr3.151946018.GAGAATTTC.G	SN only	chr3:151946018:GAGAATTTC:G	chr3	151946018	GAGAATTTC	G	G	GAGAATTTC	GP2_lead			chr3:151946018	hom_alt_vs_hom_ref	G/G vs GAGAATTTC/GAGAATTTC	0.965886
M8: B2M	-0.997328	-1.69175	-2.39461	0.0190813	0.15265	-3.17008	-2.34394	0.416489	-1.81365	-0.181009	75	58	4	chr3.151946018.GAGAATTTC.G	SN only	chr3:151946018:GAGAATTTC:G	chr3	151946018	GAGAATTTC	G	G	GAGAATTTC	GP2_lead			chr3:151946018	hom_alt_vs_hom_ref	G/G vs GAGAATTTC/GAGAATTTC	0.965886
M1: P2RY12	-0.958287	1.54596	-1.17164	0.24452	0.468623	-4.61251	-1.16376	0.817899	-2.56137	0.644796	100	66	3	chr3.151990484.CGAAA.C	All regions	chr3:151990484:CGAAA:C	chr3	151990484	CGAAA	C	C	CGAAA	GP2_lead			chr3:151990484	hom_alt_vs_hom_ref	C/C vs CGAAA/CGAAA	0.998294
M2: HSP90AA1	0.47739	1.29509	0.540435	0.590267	0.590267	-4.84472	0.538449	0.883344	-1.25396	2.20875	100	66	3	chr3.151990484.CGAAA.C	All regions	chr3:151990484:CGAAA:C	chr3	151990484	CGAAA	C	C	CGAAA	GP2_lead			chr3:151990484	hom_alt_vs_hom_ref	C/C vs CGAAA/CGAAA	0.998294
M3: SPP1	-0.711485	0.776154	-1.40995	0.162762	0.434031	-4.57084	-1.39584	0.504617	-1.70053	0.277564	100	66	3	chr3.151990484.CGAAA.C	All regions	chr3:151990484:CGAAA:C	chr3	151990484	CGAAA	C	C	CGAAA	GP2_lead			chr3:151990484	hom_alt_vs_hom_ref	C/C vs CGAAA/CGAAA	0.998294
M4: TMEM163	1.35378	1.01515	2.16617	0.0335604	0.268483	-3.57703	2.12531	0.624964	0.128847	2.57871	100	66	3	chr3.151990484.CGAAA.C	All regions	chr3:151990484:CGAAA:C	chr3	151990484	CGAAA	C	C	CGAAA	GP2_lead			chr3:151990484	hom_alt_vs_hom_ref	C/C vs CGAAA/CGAAA	0.998294
M5: PCDH9	0.4426	-0.544979	0.711731	0.478791	0.570819	-5.11011	0.708249	0.621865	-0.776255	1.66146	100	66	3	chr3.151990484.CGAAA.C	All regions	chr3:151990484:CGAAA:C	chr3	151990484	CGAAA	C	C	CGAAA	GP2_lead			chr3:151990484	hom_alt_vs_hom_ref	C/C vs CGAAA/CGAAA	0.998294
M6: CD163	0.249718	-0.269459	0.679775	0.499467	0.570819	-5.34453	0.675329	0.367353	-0.470295	0.96973	100	66	3	chr3.151990484.CGAAA.C	All regions	chr3:151990484:CGAAA:C	chr3	151990484	CGAAA	C	C	CGAAA	GP2_lead			chr3:151990484	hom_alt_vs_hom_ref	C/C vs CGAAA/CGAAA	0.998294
M7: NUCKS1	-1.31407	-2.01466	-1.72511	0.0879688	0.351875	-4.16939	-1.70621	0.761734	-2.80707	0.178926	100	66	3	chr3.151990484.CGAAA.C	All regions	chr3:151990484:CGAAA:C	chr3	151990484	CGAAA	C	C	CGAAA	GP2_lead			chr3:151990484	hom_alt_vs_hom_ref	C/C vs CGAAA/CGAAA	0.998294
M8: B2M	-0.459104	-1.80326	-1.05996	0.292889	0.468623	-5.02745	-1.0518	0.433132	-1.30804	0.389834	100	66	3	chr3.151990484.CGAAA.C	All regions	chr3:151990484:CGAAA:C	chr3	151990484	CGAAA	C	C	CGAAA	GP2_lead			chr3:151990484	hom_alt_vs_hom_ref	C/C vs CGAAA/CGAAA	0.998294
M1: P2RY12	-0.614493	1.42449	-0.796028	0.426039	0.681663	-5.06108	-0.795988	0.771949	-2.12751	0.898528	51	40	3	chr3.151990484.CGAAA.C	SN only	chr3:151990484:CGAAA:C	chr3	151990484	CGAAA	C	C	CGAAA	GP2_lead			chr3:151990484	hom_alt_vs_hom_ref	C/C vs CGAAA/CGAAA	0.995616
M2: HSP90AA1	0.776052	1.40109	0.338434	0.735044	0.869257	-4.73099	0.338423	2.29307	-3.71836	5.27046	51	40	3	chr3.151990484.CGAAA.C	SN only	chr3:151990484:CGAAA:C	chr3	151990484	CGAAA	C	C	CGAAA	GP2_lead			chr3:151990484	hom_alt_vs_hom_ref	C/C vs CGAAA/CGAAA	0.995616
M3: SPP1	-0.851946	0.912316	-1.36959	0.170852	0.455605	-4.69752	-1.36947	0.622044	-2.07115	0.367259	51	40	3	chr3.151990484.CGAAA.C	SN only	chr3:151990484:CGAAA:C	chr3	151990484	CGAAA	C	C	CGAAA	GP2_lead			chr3:151990484	hom_alt_vs_hom_ref	C/C vs CGAAA/CGAAA	0.965886
M4: TMEM163	1.36989	0.747036	2.34036	0.0192892	0.154313	-3.24217	2.33989	0.585331	0.222636	2.51713	51	40	3	chr3.151990484.CGAAA.C	SN only	chr3:151990484:CGAAA:C	chr3	151990484	CGAAA	C	C	CGAAA	GP2_lead			chr3:151990484	hom_alt_vs_hom_ref	C/C vs CGAAA/CGAAA	0.965886
M5: PCDH9	0.240009	-0.498807	0.304703	0.7606	0.869257	-5.25158	0.304693	0.78768	-1.30384	1.78386	51	40	3	chr3.151990484.CGAAA.C	SN only	chr3:151990484:CGAAA:C	chr3	151990484	CGAAA	C	C	CGAAA	GP2_lead			chr3:151990484	hom_alt_vs_hom_ref	C/C vs CGAAA/CGAAA	0.995616
M6: CD163	-0.0031757	-0.307539	-0.00501999	0.995995	0.995995	-5.45877	-0.00501983	0.632612	-1.24309	1.23674	51	40	3	chr3.151990484.CGAAA.C	SN only	chr3:151990484:CGAAA:C	chr3	151990484	CGAAA	C	C	CGAAA	GP2_lead			chr3:151990484	hom_alt_vs_hom_ref	C/C vs CGAAA/CGAAA	0.997098
M7: NUCKS1	-0.759174	-2.02369	-1.03104	0.302551	0.605102	-4.9262	-1.03098	0.736316	-2.20235	0.684005	51	40	3	chr3.151990484.CGAAA.C	SN only	chr3:151990484:CGAAA:C	chr3	151990484	CGAAA	C	C	CGAAA	GP2_lead			chr3:151990484	hom_alt_vs_hom_ref	C/C vs CGAAA/CGAAA	0.995616
M8: B2M	-0.860028	-1.65489	-1.60319	0.108931	0.435725	-4.48924	-1.60302	0.536447	-1.91146	0.191409	51	40	3	chr3.151990484.CGAAA.C	SN only	chr3:151990484:CGAAA:C	chr3	151990484	CGAAA	C	C	CGAAA	GP2_lead			chr3:151990484	hom_alt_vs_hom_ref	C/C vs CGAAA/CGAAA	0.965886
M1: P2RY12	0.66939	1.4167	1.31093	0.192358	0.502319	-4.7768	1.30363	0.510621	-0.331427	1.67021	107	12	66	chr3.155551064.A.G	All regions	chr3:155551064:A:G	chr3	155551064	A	G	G	A	GP2_lead			chr3:155551064	hom_alt_vs_hom_ref	G/G vs A/A	0.998294
M2: HSP90AA1	0.706695	1.2296	1.53942	0.126475	0.502319	-4.55887	1.52815	0.459066	-0.193074	1.60646	107	12	66	chr3.155551064.A.G	All regions	chr3:155551064:A:G	chr3	155551064	A	G	G	A	GP2_lead			chr3:155551064	hom_alt_vs_hom_ref	G/G vs A/A	0.998294
M3: SPP1	0.352785	0.904658	0.919438	0.359777	0.502319	-5.39886	0.91579	0.383696	-0.39926	1.10483	107	12	66	chr3.155551064.A.G	All regions	chr3:155551064:A:G	chr3	155551064	A	G	G	A	GP2_lead			chr3:155551064	hom_alt_vs_hom_ref	G/G vs A/A	0.998294
M4: TMEM163	-0.273723	1.11095	-0.621679	0.535434	0.611924	-5.5115	-0.619733	0.440296	-1.1367	0.589257	107	12	66	chr3.155551064.A.G	All regions	chr3:155551064:A:G	chr3	155551064	A	G	G	A	GP2_lead			chr3:155551064	hom_alt_vs_hom_ref	G/G vs A/A	0.998294
M5: PCDH9	-0.431978	-0.626704	-0.895599	0.372223	0.502319	-5.34544	-0.892317	0.482334	-1.37735	0.513397	107	12	66	chr3.155551064.A.G	All regions	chr3:155551064:A:G	chr3	155551064	A	G	G	A	GP2_lead			chr3:155551064	hom_alt_vs_hom_ref	G/G vs A/A	0.998294
M6: CD163	-0.0316924	-0.241204	-0.102382	0.918625	0.918625	-5.86914	-0.102165	0.309551	-0.638412	0.575027	107	12	66	chr3.155551064.A.G	All regions	chr3:155551064:A:G	chr3	155551064	A	G	G	A	GP2_lead			chr3:155551064	hom_alt_vs_hom_ref	G/G vs A/A	0.998294
M7: NUCKS1	-0.512772	-1.97248	-0.886899	0.37674	0.502319	-5.069	-0.88392	0.578163	-1.64597	0.620428	107	12	66	chr3.155551064.A.G	All regions	chr3:155551064:A:G	chr3	155551064	A	G	G	A	GP2_lead			chr3:155551064	hom_alt_vs_hom_ref	G/G vs A/A	0.998294
M8: B2M	-0.852992	-1.82151	-3.03027	0.00305017	0.0244014	-1.82904	-2.96264	0.28149	-1.40471	-0.301271	107	12	66	chr3.155551064.A.G	All regions	chr3:155551064:A:G	chr3	155551064	A	G	G	A	GP2_lead			chr3:155551064	hom_alt_vs_hom_ref	G/G vs A/A	0.995247
M1: P2RY12	0.850815	1.26785	1.32274	0.190427	0.82154	-4.58472	1.30932	0.643223	-0.409903	2.11153	58	10	39	chr3.155551064.A.G	SN only	chr3:155551064:A:G	chr3	155551064	A	G	G	A	GP2_lead			chr3:155551064	hom_alt_vs_hom_ref	G/G vs A/A	0.965886
M2: HSP90AA1	0.0145139	1.45222	0.0153551	0.987795	0.987795	-4.59976	0.0152967	0.945214	-1.83811	1.86713	58	10	39	chr3.155551064.A.G	SN only	chr3:155551064:A:G	chr3	155551064	A	G	G	A	GP2_lead			chr3:155551064	hom_alt_vs_hom_ref	G/G vs A/A	0.996032
M3: SPP1	0.252873	1.09252	0.419825	0.675987	0.82154	-4.60726	0.417946	0.602329	-0.927693	1.43344	58	10	39	chr3.155551064.A.G	SN only	chr3:155551064:A:G	chr3	155551064	A	G	G	A	GP2_lead			chr3:155551064	hom_alt_vs_hom_ref	G/G vs A/A	0.995616
M4: TMEM163	-0.326209	0.781021	-0.503828	0.616142	0.82154	-4.60588	-0.501326	0.647462	-1.59523	0.942816	58	10	39	chr3.155551064.A.G	SN only	chr3:155551064:A:G	chr3	155551064	A	G	G	A	GP2_lead			chr3:155551064	hom_alt_vs_hom_ref	G/G vs A/A	0.995616
M5: PCDH9	-0.538231	-0.504841	-0.85945	0.393314	0.82154	-4.59937	-0.853622	0.626251	-1.76568	0.68922	58	10	39	chr3.155551064.A.G	SN only	chr3:155551064:A:G	chr3	155551064	A	G	G	A	GP2_lead			chr3:155551064	hom_alt_vs_hom_ref	G/G vs A/A	0.995616
M6: CD163	0.197464	-0.338101	0.361576	0.718847	0.82154	-4.60699	0.36	0.54612	-0.872931	1.26786	58	10	39	chr3.155551064.A.G	SN only	chr3:155551064:A:G	chr3	155551064	A	G	G	A	GP2_lead			chr3:155551064	hom_alt_vs_hom_ref	G/G vs A/A	0.995616
M7: NUCKS1	-0.349588	-2.0599	-0.404835	0.686836	0.82154	-4.59999	-0.403152	0.863533	-2.04211	1.34294	58	10	39	chr3.155551064.A.G	SN only	chr3:155551064:A:G	chr3	155551064	A	G	G	A	GP2_lead			chr3:155551064	hom_alt_vs_hom_ref	G/G vs A/A	0.995616
M8: B2M	-0.467579	-1.69078	-0.85777	0.394275	0.82154	-4.59882	-0.85189	0.545111	-1.536	0.600837	58	10	39	chr3.155551064.A.G	SN only	chr3:155551064:A:G	chr3	155551064	A	G	G	A	GP2_lead			chr3:155551064	hom_alt_vs_hom_ref	G/G vs A/A	0.995616
M1: P2RY12	0.299296	1.4162	0.692887	0.490015	0.829547	-4.91088	0.690285	0.431955	-0.547336	1.14593	95	55	11	chr3.161328149.A.T	All regions	chr3:161328149:A:T	chr3	161328149	A	T	T	A	GP2_lead			chr3:161328149	hom_alt_vs_hom_ref	T/T vs A/A	0.998294
M2: HSP90AA1	-0.0671251	1.36145	-0.165563	0.868825	0.947301	-5.06359	-0.165152	0.405435	-0.861777	0.727527	95	55	11	chr3.161328149.A.T	All regions	chr3:161328149:A:T	chr3	161328149	A	T	T	A	GP2_lead			chr3:161328149	hom_alt_vs_hom_ref	T/T vs A/A	0.998294
M3: SPP1	0.445353	0.913943	1.21025	0.229167	0.829547	-4.65612	1.20251	0.367986	-0.275899	1.1666	95	55	11	chr3.161328149.A.T	All regions	chr3:161328149:A:T	chr3	161328149	A	T	T	A	GP2_lead			chr3:161328149	hom_alt_vs_hom_ref	T/T vs A/A	0.998294
M4: TMEM163	-0.878306	1.09083	-2.05336	0.0427091	0.341673	-3.82795	-2.02654	0.42774	-1.71668	-0.0399347	95	55	11	chr3.161328149.A.T	All regions	chr3:161328149:A:T	chr3	161328149	A	T	T	A	GP2_lead			chr3:161328149	hom_alt_vs_hom_ref	T/T vs A/A	0.998294
M5: PCDH9	0.242271	-0.391907	0.647911	0.518467	0.829547	-5.12134	0.64571	0.373926	-0.490625	0.975166	95	55	11	chr3.161328149.A.T	All regions	chr3:161328149:A:T	chr3	161328149	A	T	T	A	GP2_lead			chr3:161328149	hom_alt_vs_hom_ref	T/T vs A/A	0.998294
M6: CD163	-0.0163929	-0.247349	-0.0662722	0.947301	0.947301	-5.40425	-0.0660968	0.247358	-0.501214	0.468428	95	55	11	chr3.161328149.A.T	All regions	chr3:161328149:A:T	chr3	161328149	A	T	T	A	GP2_lead			chr3:161328149	hom_alt_vs_hom_ref	T/T vs A/A	0.998294
M7: NUCKS1	-0.419397	-2.13778	-0.986068	0.326327	0.829547	-4.79616	-0.981539	0.425323	-1.25303	0.414235	95	55	11	chr3.161328149.A.T	All regions	chr3:161328149:A:T	chr3	161328149	A	T	T	A	GP2_lead			chr3:161328149	hom_alt_vs_hom_ref	T/T vs A/A	0.998294
M8: B2M	0.0254227	-2.00539	0.0913032	0.927444	0.947301	-5.34718	0.0910611	0.278443	-0.520325	0.571171	95	55	11	chr3.161328149.A.T	All regions	chr3:161328149:A:T	chr3	161328149	A	T	T	A	GP2_lead			chr3:161328149	hom_alt_vs_hom_ref	T/T vs A/A	0.998294
M1: P2RY12	-0.171316	1.16206	-0.312809	0.755523	0.89326	-4.85014	-0.311366	0.547671	-1.24475	0.902118	53	37	8	chr3.161328149.A.T	SN only	chr3:161328149:A:T	chr3	161328149	A	T	T	A	GP2_lead			chr3:161328149	hom_alt_vs_hom_ref	T/T vs A/A	0.995616
M2: HSP90AA1	-0.117916	1.4998	-0.134748	0.89326	0.89326	-4.69807	-0.13418	0.875084	-1.83308	1.59725	53	37	8	chr3.161328149.A.T	SN only	chr3:161328149:A:T	chr3	161328149	A	T	T	A	GP2_lead			chr3:161328149	hom_alt_vs_hom_ref	T/T vs A/A	0.995616
M3: SPP1	0.406512	1.02181	0.828115	0.410842	0.89326	-4.74156	0.822413	0.490888	-0.555629	1.36865	53	37	8	chr3.161328149.A.T	SN only	chr3:161328149:A:T	chr3	161328149	A	T	T	A	GP2_lead			chr3:161328149	hom_alt_vs_hom_ref	T/T vs A/A	0.995616
M4: TMEM163	-1.03594	0.846516	-2.00511	0.0498398	0.398718	-4.02708	-1.96134	0.516651	-2.04858	-0.023306	53	37	8	chr3.161328149.A.T	SN only	chr3:161328149:A:T	chr3	161328149	A	T	T	A	GP2_lead			chr3:161328149	hom_alt_vs_hom_ref	T/T vs A/A	0.965886
M5: PCDH9	0.475431	-0.323115	0.921718	0.360478	0.89326	-4.75384	0.914455	0.51581	-0.535557	1.48642	53	37	8	chr3.161328149.A.T	SN only	chr3:161328149:A:T	chr3	161328149	A	T	T	A	GP2_lead			chr3:161328149	hom_alt_vs_hom_ref	T/T vs A/A	0.995616
M6: CD163	-0.179125	-0.3541	-0.499259	0.6193	0.89326	-4.95177	-0.496842	0.358782	-0.882338	0.524088	53	37	8	chr3.161328149.A.T	SN only	chr3:161328149:A:T	chr3	161328149	A	T	T	A	GP2_lead			chr3:161328149	hom_alt_vs_hom_ref	T/T vs A/A	0.995616
M7: NUCKS1	-0.300987	-2.05476	-0.491812	0.624678	0.89326	-4.79826	-0.489231	0.611995	-1.5005	0.898524	53	37	8	chr3.161328149.A.T	SN only	chr3:161328149:A:T	chr3	161328149	A	T	T	A	GP2_lead			chr3:161328149	hom_alt_vs_hom_ref	T/T vs A/A	0.995616
M8: B2M	-0.0698062	-1.79821	-0.168668	0.866635	0.89326	-4.93846	-0.167934	0.413868	-0.880987	0.741375	53	37	8	chr3.161328149.A.T	SN only	chr3:161328149:A:T	chr3	161328149	A	T	T	A	GP2_lead			chr3:161328149	hom_alt_vs_hom_ref	T/T vs A/A	0.995616
M1: P2RY12	1.2586	1.53631	2.63703	0.00997419	0.0797935	-2.76563	2.57672	0.477279	0.32313	2.19406	102	66	7	chr3.179199217.A.G	All regions	chr3:179199217:A:G	chr3	179199217	A	G	G	A	GP2_lead			chr3:179199217	hom_alt_vs_hom_ref	G/G vs A/A	0.995247
M2: HSP90AA1	0.0284263	1.23994	0.0511166	0.959353	0.959353	-5.55186	0.0509657	0.556107	-1.06154	1.1184	102	66	7	chr3.179199217.A.G	All regions	chr3:179199217:A:G	chr3	179199217	A	G	G	A	GP2_lead			chr3:179199217	hom_alt_vs_hom_ref	G/G vs A/A	0.998294
M3: SPP1	0.217844	0.839195	0.594418	0.553882	0.73851	-5.94828	0.591953	0.366483	-0.500463	0.936152	102	66	7	chr3.179199217.A.G	All regions	chr3:179199217:A:G	chr3	179199217	A	G	G	A	GP2_lead			chr3:179199217	hom_alt_vs_hom_ref	G/G vs A/A	0.998294
M4: TMEM163	-0.47575	1.05841	-1.03834	0.302348	0.684798	-5.30849	-1.03141	0.458183	-1.37379	0.422288	102	66	7	chr3.179199217.A.G	All regions	chr3:179199217:A:G	chr3	179199217	A	G	G	A	GP2_lead			chr3:179199217	hom_alt_vs_hom_ref	G/G vs A/A	0.998294
M5: PCDH9	-0.47398	-0.572652	-1.17347	0.243687	0.684798	-5.52488	-1.16582	0.403913	-1.26565	0.31769	102	66	7	chr3.179199217.A.G	All regions	chr3:179199217:A:G	chr3	179199217	A	G	G	A	GP2_lead			chr3:179199217	hom_alt_vs_hom_ref	G/G vs A/A	0.998294
M6: CD163	-0.195037	-0.198088	-0.796777	0.427999	0.684798	-6.06342	-0.792621	0.244782	-0.674809	0.284736	102	66	7	chr3.179199217.A.G	All regions	chr3:179199217:A:G	chr3	179199217	A	G	G	A	GP2_lead			chr3:179199217	hom_alt_vs_hom_ref	G/G vs A/A	0.998294
M7: NUCKS1	-0.197881	-2.04413	-0.402754	0.68809	0.786389	-5.74574	-0.401448	0.49132	-1.16087	0.765106	102	66	7	chr3.179199217.A.G	All regions	chr3:179199217:A:G	chr3	179199217	A	G	G	A	GP2_lead			chr3:179199217	hom_alt_vs_hom_ref	G/G vs A/A	0.998294
M8: B2M	-0.262429	-1.85899	-0.906469	0.367295	0.684798	-5.82472	-0.901552	0.289507	-0.829863	0.305005	102	66	7	chr3.179199217.A.G	All regions	chr3:179199217:A:G	chr3	179199217	A	G	G	A	GP2_lead			chr3:179199217	hom_alt_vs_hom_ref	G/G vs A/A	0.998294
M1: P2RY12	1.92004	1.37387	2.95699	0.00454763	0.036381	-2.12823	2.83744	0.64932	0.647368	3.1927	53	41	4	chr3.179199217.A.G	SN only	chr3:179199217:A:G	chr3	179199217	A	G	G	A	GP2_lead			chr3:179199217	hom_alt_vs_hom_ref	G/G vs A/A	0.685176
M2: HSP90AA1	-0.400163	1.52973	-0.271105	0.78719	0.847174	-5.1924	-0.269962	1.47605	-3.29321	2.49289	53	41	4	chr3.179199217.A.G	SN only	chr3:179199217:A:G	chr3	179199217	A	G	G	A	GP2_lead			chr3:179199217	hom_alt_vs_hom_ref	G/G vs A/A	0.995616
M3: SPP1	0.125698	0.951103	0.193559	0.847174	0.847174	-6.03248	0.192725	0.649403	-1.14713	1.39853	53	41	4	chr3.179199217.A.G	SN only	chr3:179199217:A:G	chr3	179199217	A	G	G	A	GP2_lead			chr3:179199217	hom_alt_vs_hom_ref	G/G vs A/A	0.995616
M4: TMEM163	-0.525103	0.620521	-0.677508	0.500854	0.847174	-5.56321	-0.673146	0.775051	-2.0442	0.993998	53	41	4	chr3.179199217.A.G	SN only	chr3:179199217:A:G	chr3	179199217	A	G	G	A	GP2_lead			chr3:179199217	hom_alt_vs_hom_ref	G/G vs A/A	0.995616
M5: PCDH9	-0.481498	-0.452606	-0.713651	0.477802	0.847174	-5.84945	-0.709843	0.674698	-1.80391	0.840909	53	41	4	chr3.179199217.A.G	SN only	chr3:179199217:A:G	chr3	179199217	A	G	G	A	GP2_lead			chr3:179199217	hom_alt_vs_hom_ref	G/G vs A/A	0.995616
M6: CD163	-0.19754	-0.298295	-0.404048	0.687402	0.847174	-6.06654	-0.402383	0.488904	-1.15579	0.760711	53	41	4	chr3.179199217.A.G	SN only	chr3:179199217:A:G	chr3	179199217	A	G	G	A	GP2_lead			chr3:179199217	hom_alt_vs_hom_ref	G/G vs A/A	0.995616
M7: NUCKS1	-0.634235	-2.11772	-0.714146	0.477709	0.847174	-5.4696	-0.709992	0.888102	-2.37492	1.10645	53	41	4	chr3.179199217.A.G	SN only	chr3:179199217:A:G	chr3	179199217	A	G	G	A	GP2_lead			chr3:179199217	hom_alt_vs_hom_ref	G/G vs A/A	0.995616
M8: B2M	-0.314515	-1.6066	-0.532365	0.596371	0.847174	-5.89812	-0.529627	0.590789	-1.47246	0.84343	53	41	4	chr3.179199217.A.G	SN only	chr3:179199217:A:G	chr3	179199217	A	G	G	A	GP2_lead			chr3:179199217	hom_alt_vs_hom_ref	G/G vs A/A	0.995616
M1: P2RY12	-0.0044469	1.29431	-0.0109687	0.991272	0.997131	-4.62241	-0.010939	0.405419	-0.799068	0.790175	111	69	10	chr3.183028420.C.T	All regions	chr3:183028420:C:T	chr3	183028420	C	T	T	C	GP2_lead			chr3:183028420	hom_alt_vs_hom_ref	T/T vs C/C	0.998445
M2: HSP90AA1	-0.0189912	1.14544	-0.0491533	0.960915	0.997131	-4.62662	-0.0490059	0.386367	-0.77627	0.738288	111	69	10	chr3.183028420.C.T	All regions	chr3:183028420:C:T	chr3	183028420	C	T	T	C	GP2_lead			chr3:183028420	hom_alt_vs_hom_ref	T/T vs C/C	0.998294
M3: SPP1	0.0803671	0.89079	0.263176	0.79303	0.997131	-4.64138	0.262379	0.305374	-0.518165	0.6789	111	69	10	chr3.183028420.C.T	All regions	chr3:183028420:C:T	chr3	183028420	C	T	T	C	GP2_lead			chr3:183028420	hom_alt_vs_hom_ref	T/T vs C/C	0.998294
M4: TMEM163	-0.0713133	1.27045	-0.169462	0.865816	0.997131	-4.61935	-0.168976	0.420821	-0.896122	0.753495	111	69	10	chr3.183028420.C.T	All regions	chr3:183028420:C:T	chr3	183028420	C	T	T	C	GP2_lead			chr3:183028420	hom_alt_vs_hom_ref	T/T vs C/C	0.998294
M5: PCDH9	-0.129822	-0.513774	-0.300767	0.764241	0.997131	-4.63504	-0.299916	0.431636	-0.975828	0.716184	111	69	10	chr3.183028420.C.T	All regions	chr3:183028420:C:T	chr3	183028420	C	T	T	C	GP2_lead			chr3:183028420	hom_alt_vs_hom_ref	T/T vs C/C	0.998294
M6: CD163	0.0436726	-0.272145	0.169985	0.865417	0.997131	-4.6476	0.169483	0.25692	-0.45989	0.547236	111	69	10	chr3.183028420.C.T	All regions	chr3:183028420:C:T	chr3	183028420	C	T	T	C	GP2_lead			chr3:183028420	hom_alt_vs_hom_ref	T/T vs C/C	0.998294
M7: NUCKS1	-0.234462	-1.96864	-0.551403	0.58265	0.997131	-4.61697	-0.549517	0.425209	-1.06787	0.598948	111	69	10	chr3.183028420.C.T	All regions	chr3:183028420:C:T	chr3	183028420	C	T	T	C	GP2_lead			chr3:183028420	hom_alt_vs_hom_ref	T/T vs C/C	0.998294
M8: B2M	0.000987457	-1.84642	0.00360595	0.997131	0.997131	-4.65765	0.00359622	0.273841	-0.535741	0.537716	111	69	10	chr3.183028420.C.T	All regions	chr3:183028420:C:T	chr3	183028420	C	T	T	C	GP2_lead			chr3:183028420	hom_alt_vs_hom_ref	T/T vs C/C	0.999684
M1: P2RY12	0.0663497	1.13304	0.136452	0.891772	0.974611	-4.61432	0.136062	0.486251	-0.886702	1.0194	61	43	9	chr3.183028420.C.T	SN only	chr3:183028420:C:T	chr3	183028420	C	T	T	C	GP2_lead			chr3:183028420	hom_alt_vs_hom_ref	T/T vs C/C	0.995616
M2: HSP90AA1	-0.267008	1.26701	-0.442597	0.659176	0.974611	-4.60524	-0.441051	0.603276	-1.44943	0.915412	61	43	9	chr3.183028420.C.T	SN only	chr3:183028420:C:T	chr3	183028420	C	T	T	C	GP2_lead			chr3:183028420	hom_alt_vs_hom_ref	T/T vs C/C	0.995616
M3: SPP1	-0.0125119	1.0734	-0.0319136	0.974611	0.974611	-4.627	-0.0318257	0.392055	-0.78094	0.755916	61	43	9	chr3.183028420.C.T	SN only	chr3:183028420:C:T	chr3	183028420	C	T	T	C	GP2_lead			chr3:183028420	hom_alt_vs_hom_ref	T/T vs C/C	0.995616
M4: TMEM163	-0.274868	1.02195	-0.537044	0.592589	0.974611	-4.60762	-0.535088	0.511817	-1.27803	0.728293	61	43	9	chr3.183028420.C.T	SN only	chr3:183028420:C:T	chr3	183028420	C	T	T	C	GP2_lead			chr3:183028420	hom_alt_vs_hom_ref	T/T vs C/C	0.995616
M5: PCDH9	0.146315	-0.379719	0.331663	0.740916	0.974611	-4.62305	0.330641	0.441155	-0.718349	1.01098	61	43	9	chr3.183028420.C.T	SN only	chr3:183028420:C:T	chr3	183028420	C	T	T	C	GP2_lead			chr3:183028420	hom_alt_vs_hom_ref	T/T vs C/C	0.995616
M6: CD163	0.139977	-0.341535	0.437788	0.662787	0.974611	-4.62981	0.436068	0.319737	-0.486708	0.766662	61	43	9	chr3.183028420.C.T	SN only	chr3:183028420:C:T	chr3	183028420	C	T	T	C	GP2_lead			chr3:183028420	hom_alt_vs_hom_ref	T/T vs C/C	0.995616
M7: NUCKS1	0.0292406	-1.98711	0.0615541	0.951057	0.974611	-4.61962	0.0613801	0.475039	-0.901836	0.960317	61	43	9	chr3.183028420.C.T	SN only	chr3:183028420:C:T	chr3	183028420	C	T	T	C	GP2_lead			chr3:183028420	hom_alt_vs_hom_ref	T/T vs C/C	0.995616
M8: B2M	-0.0186747	-1.78703	-0.0512607	0.959233	0.974611	-4.62939	-0.0511163	0.364308	-0.732719	0.69537	61	43	9	chr3.183028420.C.T	SN only	chr3:183028420:C:T	chr3	183028420	C	T	T	C	GP2_lead			chr3:183028420	hom_alt_vs_hom_ref	T/T vs C/C	0.995616
M1: P2RY12	-0.44126	1.50751	-0.444224	0.657635	0.751583	-4.59927	-0.44318	0.993328	-2.38818	1.50566	125	87	2	chr4.958159.T.C	All regions	chr4:958159:T:C	chr4	958159	T	C	C	T	GP2_lead			chr4:958159	hom_alt_vs_hom_ref	C/C vs T/T	0.998294
M2: HSP90AA1	1.45598	1.24326	1.77201	0.0791217	0.495317	-4.58231	1.7558	0.821656	-0.154462	3.06643	125	87	2	chr4.958159.T.C	All regions	chr4:958159:T:C	chr4	958159	T	C	C	T	GP2_lead			chr4:958159	hom_alt_vs_hom_ref	C/C vs T/T	0.998294
M3: SPP1	0.705949	0.787659	1.16239	0.247658	0.495317	-4.59076	1.15606	0.607327	-0.484412	1.89631	125	87	2	chr4.958159.T.C	All regions	chr4:958159:T:C	chr4	958159	T	C	C	T	GP2_lead			chr4:958159	hom_alt_vs_hom_ref	C/C vs T/T	0.998294
M4: TMEM163	-1.2577	1.07108	-1.32586	0.187252	0.495317	-4.59054	-1.31875	0.948592	-3.11694	0.601543	125	87	2	chr4.958159.T.C	All regions	chr4:958159:T:C	chr4	958159	T	C	C	T	GP2_lead			chr4:958159	hom_alt_vs_hom_ref	C/C vs T/T	0.998294
M5: PCDH9	1.17838	-0.494791	1.44235	0.151623	0.495317	-4.58266	1.43382	0.816989	-0.422914	2.77968	125	87	2	chr4.958159.T.C	All regions	chr4:958159:T:C	chr4	958159	T	C	C	T	GP2_lead			chr4:958159	hom_alt_vs_hom_ref	C/C vs T/T	0.998294
M6: CD163	-0.0732858	-0.165606	-0.141363	0.887797	0.887797	-4.60785	-0.141092	0.518422	-1.08939	0.942821	125	87	2	chr4.958159.T.C	All regions	chr4:958159:T:C	chr4	958159	T	C	C	T	GP2_lead			chr4:958159	hom_alt_vs_hom_ref	C/C vs T/T	0.998294
M7: NUCKS1	-0.639505	-2.18842	-0.694951	0.488276	0.651034	-4.59839	-0.693054	0.920216	-2.44313	1.16412	125	87	2	chr4.958159.T.C	All regions	chr4:958159:T:C	chr4	958159	T	C	C	T	GP2_lead			chr4:958159	hom_alt_vs_hom_ref	C/C vs T/T	0.998294
M8: B2M	0.466835	-1.76069	0.704564	0.482288	0.651034	-4.60082	0.702627	0.662587	-0.831836	1.76551	125	87	2	chr4.958159.T.C	All regions	chr4:958159:T:C	chr4	958159	T	C	C	T	GP2_lead			chr4:958159	hom_alt_vs_hom_ref	C/C vs T/T	0.998294
M1: P2RY12	-0.503431	1.50318	-0.852362	0.395938	0.938165	-4.59923	-0.848898	0.59063	-1.66107	0.654205	111	4	76	chr4.2934914.T.G	All regions	chr4:2934914:T:G	chr4	2934914	T	G	G	T	GP2_lead			chr4:2934914	hom_alt_vs_hom_ref	G/G vs T/T	0.998294
M2: HSP90AA1	0.102249	1.25716	0.157529	0.875108	0.938165	-4.60594	0.157174	0.649077	-1.16994	1.37444	111	4	76	chr4.2934914.T.G	All regions	chr4:2934914:T:G	chr4	2934914	T	G	G	T	GP2_lead			chr4:2934914	hom_alt_vs_hom_ref	G/G vs T/T	0.998294
M3: SPP1	-0.0636126	0.774535	-0.121941	0.903159	0.938165	-4.6125	-0.121672	0.521667	-1.08608	0.958855	111	4	76	chr4.2934914.T.G	All regions	chr4:2934914:T:G	chr4	2934914	T	G	G	T	GP2_lead			chr4:2934914	hom_alt_vs_hom_ref	G/G vs T/T	0.998294
M4: TMEM163	0.339929	1.0076	0.519957	0.604175	0.938165	-4.60391	0.518406	0.653763	-0.941447	1.6213	111	4	76	chr4.2934914.T.G	All regions	chr4:2934914:T:G	chr4	2934914	T	G	G	T	GP2_lead			chr4:2934914	hom_alt_vs_hom_ref	G/G vs T/T	0.998294
M5: PCDH9	-0.290442	-0.536359	-0.418223	0.676575	0.938165	-4.60969	-0.417141	0.694467	-1.6516	1.07071	111	4	76	chr4.2934914.T.G	All regions	chr4:2934914:T:G	chr4	2934914	T	G	G	T	GP2_lead			chr4:2934914	hom_alt_vs_hom_ref	G/G vs T/T	0.998294
M6: CD163	-0.0917673	-0.227541	-0.248938	0.803843	0.938165	-4.62107	-0.248376	0.368636	-0.814293	0.630759	111	4	76	chr4.2934914.T.G	All regions	chr4:2934914:T:G	chr4	2934914	T	G	G	T	GP2_lead			chr4:2934914	hom_alt_vs_hom_ref	G/G vs T/T	0.998294
M7: NUCKS1	-0.0433798	-2.02175	-0.0777873	0.938165	0.938165	-4.61009	-0.0775764	0.557672	-1.13642	1.04966	111	4	76	chr4.2934914.T.G	All regions	chr4:2934914:T:G	chr4	2934914	T	G	G	T	GP2_lead			chr4:2934914	hom_alt_vs_hom_ref	G/G vs T/T	0.998294
M8: B2M	0.309945	-1.75683	0.575847	0.56576	0.938165	-4.60666	0.574306	0.538243	-0.74501	1.3649	111	4	76	chr4.2934914.T.G	All regions	chr4:2934914:T:G	chr4	2934914	T	G	G	T	GP2_lead			chr4:2934914	hom_alt_vs_hom_ref	G/G vs T/T	0.998294
M1: P2RY12	0.0272987	1.38972	0.0720298	0.94282	0.979924	-4.62276	0.0717259	0.378992	-0.715525	0.770123	84	29	30	chr4.15735725.G.A	All regions	chr4:15735725:G:A	chr4	15735725	G	A	A	G	GP2_lead			chr4:15735725	hom_alt_vs_hom_ref	A/A vs G/G	0.998294
M2: HSP90AA1	0.292441	1.25319	0.739304	0.462688	0.979924	-4.60789	0.734428	0.395563	-0.482862	1.06774	84	29	30	chr4.15735725.G.A	All regions	chr4:15735725:G:A	chr4	15735725	G	A	A	G	GP2_lead			chr4:15735725	hom_alt_vs_hom_ref	A/A vs G/G	0.998294
M3: SPP1	0.251884	0.863567	0.869831	0.387863	0.979924	-4.61253	0.863499	0.289578	-0.31569	0.819458	84	29	30	chr4.15735725.G.A	All regions	chr4:15735725:G:A	chr4	15735725	G	A	A	G	GP2_lead			chr4:15735725	hom_alt_vs_hom_ref	A/A vs G/G	0.998294
M4: TMEM163	-0.0486026	1.02029	-0.0998893	0.92078	0.979924	-4.61018	-0.0994513	0.486565	-1.00227	0.905064	84	29	30	chr4.15735725.G.A	All regions	chr4:15735725:G:A	chr4	15735725	G	A	A	G	GP2_lead			chr4:15735725	hom_alt_vs_hom_ref	A/A vs G/G	0.998294
M5: PCDH9	-0.00888964	-0.498863	-0.0252677	0.979924	0.979924	-4.67685	-0.0251645	0.351819	-0.698455	0.680675	84	29	30	chr4.15735725.G.A	All regions	chr4:15735725:G:A	chr4	15735725	G	A	A	G	GP2_lead			chr4:15735725	hom_alt_vs_hom_ref	A/A vs G/G	0.998445
M6: CD163	-0.126009	-0.300346	-0.575259	0.567475	0.979924	-4.64372	-0.571775	0.219047	-0.555341	0.303324	84	29	30	chr4.15735725.G.A	All regions	chr4:15735725:G:A	chr4	15735725	G	A	A	G	GP2_lead			chr4:15735725	hom_alt_vs_hom_ref	A/A vs G/G	0.998294
M7: NUCKS1	-0.181662	-1.94981	-0.548789	0.585335	0.979924	-4.63399	-0.545609	0.331024	-0.830468	0.467144	84	29	30	chr4.15735725.G.A	All regions	chr4:15735725:G:A	chr4	15735725	G	A	A	G	GP2_lead			chr4:15735725	hom_alt_vs_hom_ref	A/A vs G/G	0.998294
M8: B2M	-0.0419491	-1.77775	-0.171519	0.864399	0.979924	-4.66793	-0.170777	0.244575	-0.521315	0.437417	84	29	30	chr4.15735725.G.A	All regions	chr4:15735725:G:A	chr4	15735725	G	A	A	G	GP2_lead			chr4:15735725	hom_alt_vs_hom_ref	A/A vs G/G	0.998294
M1: P2RY12	-0.280865	1.23246	-0.515419	0.6076	0.97216	-4.77879	-0.513502	0.544925	-1.34892	0.787189	46	23	16	chr4.15735725.G.A	SN only	chr4:15735725:G:A	chr4	15735725	G	A	A	G	GP2_lead			chr4:15735725	hom_alt_vs_hom_ref	A/A vs G/G	0.995616
M2: HSP90AA1	0.692501	1.46101	0.273071	0.785456	0.978906	-4.60664	0.272216	2.53597	-4.27801	5.66301	46	23	16	chr4.15735725.G.A	SN only	chr4:15735725:G:A	chr4	15735725	G	A	A	G	GP2_lead			chr4:15735725	hom_alt_vs_hom_ref	A/A vs G/G	0.995616
M3: SPP1	0.362656	1.05703	0.717473	0.475077	0.950154	-4.74803	0.714243	0.505463	-0.628051	1.35336	46	23	16	chr4.15735725.G.A	SN only	chr4:15735725:G:A	chr4	15735725	G	A	A	G	GP2_lead			chr4:15735725	hom_alt_vs_hom_ref	A/A vs G/G	0.995616
M4: TMEM163	-0.207029	0.75603	-0.169502	0.865803	0.978906	-4.6453	-0.168992	1.2214	-2.60097	2.18691	46	23	16	chr4.15735725.G.A	SN only	chr4:15735725:G:A	chr4	15735725	G	A	A	G	GP2_lead			chr4:15735725	hom_alt_vs_hom_ref	A/A vs G/G	0.995616
M5: PCDH9	0.812174	-0.48314	2.02502	0.0462059	0.369648	-3.8874	1.99351	0.401068	0.0260794	1.59827	46	23	16	chr4.15735725.G.A	SN only	chr4:15735725:G:A	chr4	15735725	G	A	A	G	GP2_lead			chr4:15735725	hom_alt_vs_hom_ref	A/A vs G/G	0.965886
M6: CD163	-0.473018	-0.436006	-1.29744	0.197774	0.527398	-4.52836	-1.28792	0.364578	-1.18759	0.241555	46	23	16	chr4.15735725.G.A	SN only	chr4:15735725:G:A	chr4	15735725	G	A	A	G	GP2_lead			chr4:15735725	hom_alt_vs_hom_ref	A/A vs G/G	0.965886
M7: NUCKS1	-0.0138406	-2.0049	-0.0265195	0.978906	0.978906	-4.86198	-0.0264406	0.521903	-1.03677	1.00909	46	23	16	chr4.15735725.G.A	SN only	chr4:15735725:G:A	chr4	15735725	G	A	A	G	GP2_lead			chr4:15735725	hom_alt_vs_hom_ref	A/A vs G/G	0.995616
M8: B2M	-0.716383	-1.5825	-1.66044	0.10052	0.40208	-4.27187	-1.64234	0.431442	-1.56201	0.129244	46	23	16	chr4.15735725.G.A	SN only	chr4:15735725:G:A	chr4	15735725	G	A	A	G	GP2_lead			chr4:15735725	hom_alt_vs_hom_ref	A/A vs G/G	0.965886
M1: P2RY12	0.572763	1.43291	1.41856	0.159935	0.71195	-4.56795	1.40529	0.403765	-0.218616	1.36414	114	72	8	chr4.18000605.ATC.A	All regions	chr4:18000605:ATC:A	chr4	18000605	ATC	A	A	ATC	GP2_lead			chr4:18000605	hom_alt_vs_hom_ref	A/A vs ATC/ATC	0.998294
M2: HSP90AA1	0.121321	1.28075	0.29954	0.765348	0.926915	-4.61557	0.298466	0.405023	-0.672524	0.915165	114	72	8	chr4.18000605.ATC.A	All regions	chr4:18000605:ATC:A	chr4	18000605	ATC	A	A	ATC	GP2_lead			chr4:18000605	hom_alt_vs_hom_ref	A/A vs ATC/ATC	0.998294
M3: SPP1	-0.0153702	0.878681	-0.052619	0.958179	0.958179	-4.65294	-0.0524383	0.292104	-0.587894	0.557153	114	72	8	chr4.18000605.ATC.A	All regions	chr4:18000605:ATC:A	chr4	18000605	ATC	A	A	ATC	GP2_lead			chr4:18000605	hom_alt_vs_hom_ref	A/A vs ATC/ATC	0.998294
M4: TMEM163	-0.270971	1.1657	-0.669079	0.505306	0.926915	-4.61349	-0.666165	0.404991	-1.06475	0.522811	114	72	8	chr4.18000605.ATC.A	All regions	chr4:18000605:ATC:A	chr4	18000605	ATC	A	A	ATC	GP2_lead			chr4:18000605	hom_alt_vs_hom_ref	A/A vs ATC/ATC	0.998294
M5: PCDH9	-0.531323	-0.474146	-1.35829	0.177988	0.71195	-4.55376	-1.34698	0.391171	-1.29802	0.235371	114	72	8	chr4.18000605.ATC.A	All regions	chr4:18000605:ATC:A	chr4	18000605	ATC	A	A	ATC	GP2_lead			chr4:18000605	hom_alt_vs_hom_ref	A/A vs ATC/ATC	0.998294
M6: CD163	0.134544	-0.284404	0.514997	0.608155	0.926915	-4.63127	0.512709	0.261252	-0.37751	0.646598	114	72	8	chr4.18000605.ATC.A	All regions	chr4:18000605:ATC:A	chr4	18000605	ATC	A	A	ATC	GP2_lead			chr4:18000605	hom_alt_vs_hom_ref	A/A vs ATC/ATC	0.998294
M7: NUCKS1	-0.438064	-2.15215	-1.08481	0.281361	0.750296	-4.59091	-1.07727	0.403818	-1.22955	0.353419	114	72	8	chr4.18000605.ATC.A	All regions	chr4:18000605:ATC:A	chr4	18000605	ATC	A	A	ATC	GP2_lead			chr4:18000605	hom_alt_vs_hom_ref	A/A vs ATC/ATC	0.998294
M8: B2M	0.0604112	-1.84734	0.240027	0.81105	0.926915	-4.66765	0.239071	0.251684	-0.43289	0.553713	114	72	8	chr4.18000605.ATC.A	All regions	chr4:18000605:ATC:A	chr4	18000605	ATC	A	A	ATC	GP2_lead			chr4:18000605	hom_alt_vs_hom_ref	A/A vs ATC/ATC	0.998294
M1: P2RY12	1.23143	1.36247	2.73338	0.00628227	0.0502582	-2.48104	2.73267	0.450514	0.348419	2.11443	59	42	6	chr4.18000605.ATC.A	SN only	chr4:18000605:ATC:A	chr4	18000605	ATC	A	A	ATC	GP2_lead			chr4:18000605	hom_alt_vs_hom_ref	A/A vs ATC/ATC	0.722314
M2: HSP90AA1	0.0742882	1.51544	0.0881029	0.929797	0.929797	-5.3412	0.0881002	0.843198	-1.57838	1.72696	59	42	6	chr4.18000605.ATC.A	SN only	chr4:18000605:ATC:A	chr4	18000605	ATC	A	A	ATC	GP2_lead			chr4:18000605	hom_alt_vs_hom_ref	A/A vs ATC/ATC	0.995616
M3: SPP1	-0.193324	1.00392	-0.507437	0.611862	0.815816	-5.91932	-0.507417	0.380982	-0.940049	0.5534	59	42	6	chr4.18000605.ATC.A	SN only	chr4:18000605:ATC:A	chr4	18000605	ATC	A	A	ATC	GP2_lead			chr4:18000605	hom_alt_vs_hom_ref	A/A vs ATC/ATC	0.995616
M4: TMEM163	-0.45915	0.72822	-1.01976	0.307873	0.568704	-5.40378	-1.0197	0.450253	-1.34164	0.423346	59	42	6	chr4.18000605.ATC.A	SN only	chr4:18000605:ATC:A	chr4	18000605	ATC	A	A	ATC	GP2_lead			chr4:18000605	hom_alt_vs_hom_ref	A/A vs ATC/ATC	0.995616
M5: PCDH9	-0.693919	-0.342238	-1.42526	0.154121	0.458407	-4.88707	-1.42512	0.486873	-1.64819	0.260352	59	42	6	chr4.18000605.ATC.A	SN only	chr4:18000605:ATC:A	chr4	18000605	ATC	A	A	ATC	GP2_lead			chr4:18000605	hom_alt_vs_hom_ref	A/A vs ATC/ATC	0.965886
M6: CD163	0.485165	-0.378787	1.36624	0.171903	0.458407	-5.21921	1.36612	0.355111	-0.210852	1.18118	59	42	6	chr4.18000605.ATC.A	SN only	chr4:18000605:ATC:A	chr4	18000605	ATC	A	A	ATC	GP2_lead			chr4:18000605	hom_alt_vs_hom_ref	A/A vs ATC/ATC	0.965886
M7: NUCKS1	-0.569063	-2.18966	-0.924142	0.35544	0.568704	-5.23252	-0.92409	0.615774	-1.77598	0.637855	59	42	6	chr4.18000605.ATC.A	SN only	chr4:18000605:ATC:A	chr4	18000605	ATC	A	A	ATC	GP2_lead			chr4:18000605	hom_alt_vs_hom_ref	A/A vs ATC/ATC	0.995616
M8: B2M	-0.100816	-1.69935	-0.271292	0.786173	0.898484	-6.02957	-0.271283	0.371612	-0.829176	0.627545	59	42	6	chr4.18000605.ATC.A	SN only	chr4:18000605:ATC:A	chr4	18000605	ATC	A	A	ATC	GP2_lead			chr4:18000605	hom_alt_vs_hom_ref	A/A vs ATC/ATC	0.995616
M1: P2RY12	-0.0116259	1.52601	-0.0161815	0.987118	0.987118	-4.60465	-0.0161464	0.718467	-1.41982	1.39657	121	82	3	chr4.76252761.C.A	All regions	chr4:76252761:C:A	chr4	76252761	C	A	A	C	GP2_lead			chr4:76252761	hom_alt_vs_hom_ref	A/A vs C/C	0.998445
M2: HSP90AA1	0.786696	1.18498	0.995532	0.321526	0.679626	-4.59523	0.991327	0.790227	-0.762148	2.33554	121	82	3	chr4.76252761.C.A	All regions	chr4:76252761:C:A	chr4	76252761	C	A	A	C	GP2_lead			chr4:76252761	hom_alt_vs_hom_ref	A/A vs C/C	0.998294
M3: SPP1	0.217879	0.889962	0.387964	0.698783	0.865009	-4.60747	0.386964	0.561596	-0.882848	1.31861	121	82	3	chr4.76252761.C.A	All regions	chr4:76252761:C:A	chr4	76252761	C	A	A	C	GP2_lead			chr4:76252761	hom_alt_vs_hom_ref	A/A vs C/C	0.998294
M4: TMEM163	0.560618	1.03807	0.801208	0.424766	0.679626	-4.59903	0.79818	0.699716	-0.810825	1.93206	121	82	3	chr4.76252761.C.A	All regions	chr4:76252761:C:A	chr4	76252761	C	A	A	C	GP2_lead			chr4:76252761	hom_alt_vs_hom_ref	A/A vs C/C	0.998294
M5: PCDH9	0.219137	-0.457935	0.310317	0.756883	0.865009	-4.60833	0.309576	0.706171	-1.16496	1.60323	121	82	3	chr4.76252761.C.A	All regions	chr4:76252761:C:A	chr4	76252761	C	A	A	C	GP2_lead			chr4:76252761	hom_alt_vs_hom_ref	A/A vs C/C	0.998294
M6: CD163	0.469121	-0.296308	1.1313	0.260521	0.679626	-4.58942	1.12516	0.414675	-0.343642	1.28188	121	82	3	chr4.76252761.C.A	All regions	chr4:76252761:C:A	chr4	76252761	C	A	A	C	GP2_lead			chr4:76252761	hom_alt_vs_hom_ref	A/A vs C/C	0.998294
M7: NUCKS1	-0.762554	-2.06518	-0.939715	0.349273	0.679626	-4.59615	-0.936001	0.811474	-2.35304	0.827934	121	82	3	chr4.76252761.C.A	All regions	chr4:76252761:C:A	chr4	76252761	C	A	A	C	GP2_lead			chr4:76252761	hom_alt_vs_hom_ref	A/A vs C/C	0.998294
M8: B2M	-0.504177	-1.8196	-0.850733	0.39633	0.679626	-4.59903	-0.848193	0.592638	-1.66575	0.657393	121	82	3	chr4.76252761.C.A	All regions	chr4:76252761:C:A	chr4	76252761	C	A	A	C	GP2_lead			chr4:76252761	hom_alt_vs_hom_ref	A/A vs C/C	0.998294
M1: P2RY12	0.866664	1.47216	0.984443	0.328298	0.666061	-4.59536	0.977549	0.88036	-0.858841	2.59217	67	53	2	chr4.76252761.C.A	SN only	chr4:76252761:C:A	chr4	76252761	C	A	A	C	GP2_lead			chr4:76252761	hom_alt_vs_hom_ref	A/A vs C/C	0.995616
M2: HSP90AA1	0.9898	1.38627	0.61163	0.542647	0.666061	-4.59604	0.608816	1.6183	-2.18206	4.16166	67	53	2	chr4.76252761.C.A	SN only	chr4:76252761:C:A	chr4	76252761	C	A	A	C	GP2_lead			chr4:76252761	hom_alt_vs_hom_ref	A/A vs C/C	0.995616
M3: SPP1	0.485028	1.04984	0.551728	0.582804	0.666061	-4.59931	0.549294	0.879107	-1.23802	2.20808	67	53	2	chr4.76252761.C.A	SN only	chr4:76252761:C:A	chr4	76252761	C	A	A	C	GP2_lead			chr4:76252761	hom_alt_vs_hom_ref	A/A vs C/C	0.995616
M4: TMEM163	0.799276	0.70968	0.804149	0.423888	0.666061	-4.59717	0.799694	0.993939	-1.14885	2.7474	67	53	2	chr4.76252761.C.A	SN only	chr4:76252761:C:A	chr4	76252761	C	A	A	C	GP2_lead			chr4:76252761	hom_alt_vs_hom_ref	A/A vs C/C	0.995616
M5: PCDH9	-0.00462634	-0.4831	-0.00532937	0.995764	0.995764	-4.60519	-0.00530916	0.868084	-1.70607	1.69682	67	53	2	chr4.76252761.C.A	SN only	chr4:76252761:C:A	chr4	76252761	C	A	A	C	GP2_lead			chr4:76252761	hom_alt_vs_hom_ref	A/A vs C/C	0.997098
M6: CD163	0.410327	-0.372653	0.59494	0.553789	0.666061	-4.60049	0.592092	0.689695	-0.941476	1.76213	67	53	2	chr4.76252761.C.A	SN only	chr4:76252761:C:A	chr4	76252761	C	A	A	C	GP2_lead			chr4:76252761	hom_alt_vs_hom_ref	A/A vs C/C	0.995616
M7: NUCKS1	-2.10462	-2.05744	-1.66355	0.100518	0.666061	-4.58853	-1.64235	1.26514	-4.5843	0.375055	67	53	2	chr4.76252761.C.A	SN only	chr4:76252761:C:A	chr4	76252761	C	A	A	C	GP2_lead			chr4:76252761	hom_alt_vs_hom_ref	A/A vs C/C	0.965886
M8: B2M	-1.39817	-1.70477	-1.36538	0.176179	0.666061	-4.59163	-1.35261	1.02401	-3.40523	0.608894	67	53	2	chr4.76252761.C.A	SN only	chr4:76252761:C:A	chr4	76252761	C	A	A	C	GP2_lead			chr4:76252761	hom_alt_vs_hom_ref	A/A vs C/C	0.965886
M1: P2RY12	0.160946	1.39212	0.556739	0.579189	0.78659	-4.63553	0.55457	0.289087	-0.405664	0.727556	87	43	20	chr4.76278760.G.A	All regions	chr4:76278760:G:A	chr4	76278760	G	A	A	G	GP2_lead			chr4:76278760	hom_alt_vs_hom_ref	A/A vs G/G	0.998294
M2: HSP90AA1	0.204321	1.27145	0.581232	0.562643	0.78659	-4.61793	0.57892	0.35153	-0.484679	0.89332	87	43	20	chr4.76278760.G.A	All regions	chr4:76278760:G:A	chr4	76278760	G	A	A	G	GP2_lead			chr4:76278760	hom_alt_vs_hom_ref	A/A vs G/G	0.998294
M3: SPP1	-0.168065	0.70591	-0.704976	0.48283	0.78659	-4.63883	-0.701758	0.238398	-0.635325	0.299195	87	43	20	chr4.76278760.G.A	All regions	chr4:76278760:G:A	chr4	76278760	G	A	A	G	GP2_lead			chr4:76278760	hom_alt_vs_hom_ref	A/A vs G/G	0.998294
M4: TMEM163	-0.366788	1.09355	-1.14647	0.254679	0.78659	-4.58263	-1.13906	0.319927	-0.993845	0.260269	87	43	20	chr4.76278760.G.A	All regions	chr4:76278760:G:A	chr4	76278760	G	A	A	G	GP2_lead			chr4:76278760	hom_alt_vs_hom_ref	A/A vs G/G	0.998294
M5: PCDH9	-0.00873419	-0.671613	-0.030751	0.975541	0.975541	-4.67479	-0.03066	0.28403	-0.565432	0.547964	87	43	20	chr4.76278760.G.A	All regions	chr4:76278760:G:A	chr4	76278760	G	A	A	G	GP2_lead			chr4:76278760	hom_alt_vs_hom_ref	A/A vs G/G	0.998445
M6: CD163	-0.085949	-0.0944249	-0.54057	0.589942	0.78659	-4.69851	-0.538919	0.158997	-0.397583	0.225685	87	43	20	chr4.76278760.G.A	All regions	chr4:76278760:G:A	chr4	76278760	G	A	A	G	GP2_lead			chr4:76278760	hom_alt_vs_hom_ref	A/A vs G/G	0.998294
M7: NUCKS1	0.0416636	-1.99502	0.130806	0.896238	0.975541	-4.65307	0.130415	0.318513	-0.582623	0.66595	87	43	20	chr4.76278760.G.A	All regions	chr4:76278760:G:A	chr4	76278760	G	A	A	G	GP2_lead			chr4:76278760	hom_alt_vs_hom_ref	A/A vs G/G	0.998294
M8: B2M	-0.126085	-1.70198	-0.653908	0.515084	0.78659	-4.66118	-0.650943	0.192817	-0.504005	0.251836	87	43	20	chr4.76278760.G.A	All regions	chr4:76278760:G:A	chr4	76278760	G	A	A	G	GP2_lead			chr4:76278760	hom_alt_vs_hom_ref	A/A vs G/G	0.998294
M1: P2RY12	-0.3687	1.12378	-1.05544	0.295731	0.854319	-4.59217	-1.04563	0.349332	-1.05339	0.315991	51	31	11	chr4.76278760.G.A	SN only	chr4:76278760:G:A	chr4	76278760	G	A	A	G	GP2_lead			chr4:76278760	hom_alt_vs_hom_ref	A/A vs G/G	0.995616
M2: HSP90AA1	0.272945	1.42033	0.327178	0.744942	0.854319	-4.60024	0.325316	0.834241	-1.36217	1.90806	51	31	11	chr4.76278760.G.A	SN only	chr4:76278760:G:A	chr4	76278760	G	A	A	G	GP2_lead			chr4:76278760	hom_alt_vs_hom_ref	A/A vs G/G	0.995616
M3: SPP1	-0.0583644	0.87956	-0.184815	0.854319	0.854319	-4.63883	-0.18361	0.315799	-0.67733	0.560601	51	31	11	chr4.76278760.G.A	SN only	chr4:76278760:G:A	chr4	76278760	G	A	A	G	GP2_lead			chr4:76278760	hom_alt_vs_hom_ref	A/A vs G/G	0.995616
M4: TMEM163	-0.209751	0.846719	-0.462868	0.645591	0.854319	-4.61727	-0.459896	0.453156	-1.09794	0.678434	51	31	11	chr4.76278760.G.A	SN only	chr4:76278760:G:A	chr4	76278760	G	A	A	G	GP2_lead			chr4:76278760	hom_alt_vs_hom_ref	A/A vs G/G	0.995616
M5: PCDH9	-0.0855358	-0.582244	-0.244557	0.808151	0.854319	-4.64404	-0.242812	0.349759	-0.771063	0.599991	51	31	11	chr4.76278760.G.A	SN only	chr4:76278760:G:A	chr4	76278760	G	A	A	G	GP2_lead			chr4:76278760	hom_alt_vs_hom_ref	A/A vs G/G	0.995616
M6: CD163	-0.182295	-0.125894	-0.650393	0.51892	0.854319	-4.62112	-0.645011	0.280284	-0.731652	0.367062	51	31	11	chr4.76278760.G.A	SN only	chr4:76278760:G:A	chr4	76278760	G	A	A	G	GP2_lead			chr4:76278760	hom_alt_vs_hom_ref	A/A vs G/G	0.995616
M7: NUCKS1	0.671166	-2.05101	1.45484	0.152327	0.854319	-4.56663	1.43136	0.461333	-0.233047	1.57538	51	31	11	chr4.76278760.G.A	SN only	chr4:76278760:G:A	chr4	76278760	G	A	A	G	GP2_lead			chr4:76278760	hom_alt_vs_hom_ref	A/A vs G/G	0.965886
M8: B2M	-0.221737	-1.51124	-0.75268	0.455675	0.854319	-4.61543	-0.745987	0.294597	-0.799147	0.355673	51	31	11	chr4.76278760.G.A	SN only	chr4:76278760:G:A	chr4	76278760	G	A	A	G	GP2_lead			chr4:76278760	hom_alt_vs_hom_ref	A/A vs G/G	0.995616
M1: P2RY12	0.561592	1.40261	1.71153	0.0901913	0.72153	-4.51429	1.69439	0.328124	-0.0815302	1.20471	91	14	50	chr4.89704960.G.A	All regions	chr4:89704960:G:A	chr4	89704960	G	A	A	G	GP2_lead			chr4:89704960	hom_alt_vs_hom_ref	A/A vs G/G	0.998294
M2: HSP90AA1	-0.0329508	1.32754	-0.0895799	0.928801	0.939045	-4.6287	-0.0893539	0.367837	-0.753911	0.688009	91	14	50	chr4.89704960.G.A	All regions	chr4:89704960:G:A	chr4	89704960	G	A	A	G	GP2_lead			chr4:89704960	hom_alt_vs_hom_ref	A/A vs G/G	0.998294
M3: SPP1	-0.219132	1.05738	-0.79302	0.429683	0.748955	-4.61771	-0.789734	0.276326	-0.760731	0.322467	91	14	50	chr4.89704960.G.A	All regions	chr4:89704960:G:A	chr4	89704960	G	A	A	G	GP2_lead			chr4:89704960	hom_alt_vs_hom_ref	A/A vs G/G	0.998294
M4: TMEM163	-0.275861	1.04517	-0.798214	0.426517	0.748955	-4.61193	-0.795165	0.345597	-0.953231	0.40151	91	14	50	chr4.89704960.G.A	All regions	chr4:89704960:G:A	chr4	89704960	G	A	A	G	GP2_lead			chr4:89704960	hom_alt_vs_hom_ref	A/A vs G/G	0.998294
M5: PCDH9	-0.365049	-0.528182	-1.15692	0.250007	0.748955	-4.57947	-1.15033	0.315536	-0.9835	0.253401	91	14	50	chr4.89704960.G.A	All regions	chr4:89704960:G:A	chr4	89704960	G	A	A	G	GP2_lead			chr4:89704960	hom_alt_vs_hom_ref	A/A vs G/G	0.998294
M6: CD163	-0.0293553	-0.177417	-0.162312	0.87132	0.939045	-4.70418	-0.161982	0.180857	-0.383835	0.325125	91	14	50	chr4.89704960.G.A	All regions	chr4:89704960:G:A	chr4	89704960	G	A	A	G	GP2_lead			chr4:89704960	hom_alt_vs_hom_ref	A/A vs G/G	0.998294
M7: NUCKS1	0.266446	-2.16116	0.728222	0.468097	0.748955	-4.61478	0.725579	0.365885	-0.450689	0.983581	91	14	50	chr4.89704960.G.A	All regions	chr4:89704960:G:A	chr4	89704960	G	A	A	G	GP2_lead			chr4:89704960	hom_alt_vs_hom_ref	A/A vs G/G	0.998294
M8: B2M	-0.0183536	-1.96594	-0.0766652	0.939045	0.939045	-4.67491	-0.0764701	0.239399	-0.487575	0.450868	91	14	50	chr4.89704960.G.A	All regions	chr4:89704960:G:A	chr4	89704960	G	A	A	G	GP2_lead			chr4:89704960	hom_alt_vs_hom_ref	A/A vs G/G	0.998294
M1: P2RY12	0.686226	1.16843	1.75816	0.0843937	0.337575	-4.51958	1.72574	0.390308	-0.0787786	1.45123	49	9	30	chr4.89704960.G.A	SN only	chr4:89704960:G:A	chr4	89704960	G	A	A	G	GP2_lead			chr4:89704960	hom_alt_vs_hom_ref	A/A vs G/G	0.965886
M2: HSP90AA1	0.564932	1.52823	0.515763	0.608469	0.920704	-4.59746	0.51226	1.09533	-1.58192	2.71178	49	9	30	chr4.89704960.G.A	SN only	chr4:89704960:G:A	chr4	89704960	G	A	A	G	GP2_lead			chr4:89704960	hom_alt_vs_hom_ref	A/A vs G/G	0.995616
M3: SPP1	-0.0263496	1.31419	-0.0672449	0.946698	0.946698	-4.62252	-0.0668538	0.391845	-0.794366	0.741667	49	9	30	chr4.89704960.G.A	SN only	chr4:89704960:G:A	chr4	89704960	G	A	A	G	GP2_lead			chr4:89704960	hom_alt_vs_hom_ref	A/A vs G/G	0.995616
M4: TMEM163	-0.511113	0.650548	-1.16267	0.251855	0.671613	-4.58497	-1.14586	0.439603	-1.37273	0.350509	49	9	30	chr4.89704960.G.A	SN only	chr4:89704960:G:A	chr4	89704960	G	A	A	G	GP2_lead			chr4:89704960	hom_alt_vs_hom_ref	A/A vs G/G	0.99271
M5: PCDH9	-0.734686	-0.385113	-1.87459	0.0662689	0.337575	-4.50827	-1.8366	0.391918	-1.50285	0.0334729	49	9	30	chr4.89704960.G.A	SN only	chr4:89704960:G:A	chr4	89704960	G	A	A	G	GP2_lead			chr4:89704960	hom_alt_vs_hom_ref	A/A vs G/G	0.965886
M6: CD163	-0.080086	-0.236787	-0.247299	0.805616	0.920704	-4.62569	-0.246086	0.323843	-0.714818	0.554646	49	9	30	chr4.89704960.G.A	SN only	chr4:89704960:G:A	chr4	89704960	G	A	A	G	GP2_lead			chr4:89704960	hom_alt_vs_hom_ref	A/A vs G/G	0.995616
M7: NUCKS1	-0.303268	-2.26641	-0.613779	0.542533	0.920704	-4.61008	-0.608987	0.494099	-1.2717	0.665167	49	9	30	chr4.89704960.G.A	SN only	chr4:89704960:G:A	chr4	89704960	G	A	A	G	GP2_lead			chr4:89704960	hom_alt_vs_hom_ref	A/A vs G/G	0.995616
M8: B2M	-0.147718	-1.7731	-0.380769	0.705251	0.920704	-4.62137	-0.378242	0.387946	-0.908091	0.612656	49	9	30	chr4.89704960.G.A	SN only	chr4:89704960:G:A	chr4	89704960	G	A	A	G	GP2_lead			chr4:89704960	hom_alt_vs_hom_ref	A/A vs G/G	0.995616
M1: P2RY12	0.277149	1.5303	0.691525	0.492152	0.787443	-4.6119	0.68689	0.40078	-0.508379	1.06268	70	14	36	chr4.89837794.A.G	All regions	chr4:89837794:A:G	chr4	89837794	A	G	G	A	GP2_lead			chr4:89837794	hom_alt_vs_hom_ref	G/G vs A/A	0.998294
M2: HSP90AA1	0.0539073	1.07418	0.156516	0.876264	0.933584	-4.6267	0.155708	0.344421	-0.621158	0.728972	70	14	36	chr4.89837794.A.G	All regions	chr4:89837794:A:G	chr4	89837794	A	G	G	A	GP2_lead			chr4:89837794	hom_alt_vs_hom_ref	G/G vs A/A	0.998294
M3: SPP1	-0.30273	0.715375	-1.05283	0.297652	0.787443	-4.59246	-1.04148	0.287538	-0.866306	0.260845	70	14	36	chr4.89837794.A.G	All regions	chr4:89837794:A:G	chr4	89837794	A	G	G	A	GP2_lead			chr4:89837794	hom_alt_vs_hom_ref	G/G vs A/A	0.998294
M4: TMEM163	0.186795	1.49166	0.403309	0.688238	0.917651	-4.60907	0.401247	0.463157	-0.720992	1.09458	70	14	36	chr4.89837794.A.G	All regions	chr4:89837794:A:G	chr4	89837794	A	G	G	A	GP2_lead			chr4:89837794	hom_alt_vs_hom_ref	G/G vs A/A	0.998294
M5: PCDH9	0.0242254	-0.681491	0.0837348	0.933584	0.933584	-4.67131	0.0833362	0.289311	-0.542824	0.591275	70	14	36	chr4.89837794.A.G	All regions	chr4:89837794:A:G	chr4	89837794	A	G	G	A	GP2_lead			chr4:89837794	hom_alt_vs_hom_ref	G/G vs A/A	0.998294
M6: CD163	0.437778	-0.215462	1.83897	0.071837	0.574696	-4.46517	1.80015	0.238056	-0.0288121	0.904369	70	14	36	chr4.89837794.A.G	All regions	chr4:89837794:A:G	chr4	89837794	A	G	G	A	GP2_lead			chr4:89837794	hom_alt_vs_hom_ref	G/G vs A/A	0.998294
M7: NUCKS1	-0.283684	-2.10351	-0.815931	0.418725	0.787443	-4.61562	-0.808635	0.347681	-0.96514	0.397771	70	14	36	chr4.89837794.A.G	All regions	chr4:89837794:A:G	chr4	89837794	A	G	G	A	GP2_lead			chr4:89837794	hom_alt_vs_hom_ref	G/G vs A/A	0.998294
M8: B2M	-0.289811	-1.81105	-1.24902	0.218501	0.787443	-4.55514	-1.23052	0.232031	-0.744591	0.164969	70	14	36	chr4.89837794.A.G	All regions	chr4:89837794:A:G	chr4	89837794	A	G	G	A	GP2_lead			chr4:89837794	hom_alt_vs_hom_ref	G/G vs A/A	0.998294
M1: P2RY12	-0.0973476	1.48577	-0.211944	0.83432	0.984677	-4.62712	-0.209164	0.459309	-0.997593	0.802898	37	10	20	chr4.89837794.A.G	SN only	chr4:89837794:A:G	chr4	89837794	A	G	G	A	GP2_lead			chr4:89837794	hom_alt_vs_hom_ref	G/G vs A/A	0.995616
M2: HSP90AA1	0.344915	1.1896	0.5876	0.56207	0.899312	-4.60199	0.57977	0.586991	-0.805586	1.49542	37	10	20	chr4.89837794.A.G	SN only	chr4:89837794:A:G	chr4	89837794	A	G	G	A	GP2_lead			chr4:89837794	hom_alt_vs_hom_ref	G/G vs A/A	0.995616
M3: SPP1	-0.514669	0.763443	-0.941439	0.356007	0.899312	-4.59666	-0.923001	0.546683	-1.58617	0.55683	37	10	20	chr4.89837794.A.G	SN only	chr4:89837794:A:G	chr4	89837794	A	G	G	A	GP2_lead			chr4:89837794	hom_alt_vs_hom_ref	G/G vs A/A	0.995616
M4: TMEM163	0.0883156	1.28294	0.1413	0.888811	0.984677	-4.604	0.139809	0.625023	-1.13673	1.31336	37	10	20	chr4.89837794.A.G	SN only	chr4:89837794:A:G	chr4	89837794	A	G	G	A	GP2_lead			chr4:89837794	hom_alt_vs_hom_ref	G/G vs A/A	0.995616
M5: PCDH9	0.30951	-0.55555	0.632529	0.53369	0.899312	-4.61797	0.622383	0.489321	-0.64956	1.26858	37	10	20	chr4.89837794.A.G	SN only	chr4:89837794:A:G	chr4	89837794	A	G	G	A	GP2_lead			chr4:89837794	hom_alt_vs_hom_ref	G/G vs A/A	0.995616
M6: CD163	0.594705	-0.248099	1.28377	0.211467	0.899312	-4.58467	1.24954	0.463248	-0.313261	1.50267	37	10	20	chr4.89837794.A.G	SN only	chr4:89837794:A:G	chr4	89837794	A	G	G	A	GP2_lead			chr4:89837794	hom_alt_vs_hom_ref	G/G vs A/A	0.965886
M7: NUCKS1	-0.793859	-2.21295	-1.24062	0.225542	0.899312	-4.58819	-1.21192	0.639887	-2.04804	0.460319	37	10	20	chr4.89837794.A.G	SN only	chr4:89837794:A:G	chr4	89837794	A	G	G	A	GP2_lead			chr4:89837794	hom_alt_vs_hom_ref	G/G vs A/A	0.965886
M8: B2M	0.0083702	-1.70515	0.0194206	0.984677	0.984677	-4.61603	0.0192051	0.430996	-0.836382	0.853123	37	10	20	chr4.89837794.A.G	SN only	chr4:89837794:A:G	chr4	89837794	A	G	G	A	GP2_lead			chr4:89837794	hom_alt_vs_hom_ref	G/G vs A/A	0.996032
M1: P2RY12	-0.207469	1.41141	-0.261172	0.794575	0.794575	-4.60204	-0.260375	0.794379	-1.76445	1.34951	128	87	2	chr4.113447909.C.T	All regions	chr4:113447909:C:T	chr4	113447909	C	T	T	C	GP2_lead			chr4:113447909	hom_alt_vs_hom_ref	T/T vs C/C	0.998294
M2: HSP90AA1	-0.528681	1.24015	-0.602784	0.548174	0.794575	-4.59875	-0.600499	0.877066	-2.24773	1.19037	128	87	2	chr4.113447909.C.T	All regions	chr4:113447909:C:T	chr4	113447909	C	T	T	C	GP2_lead			chr4:113447909	hom_alt_vs_hom_ref	T/T vs C/C	0.998294
M3: SPP1	-0.696819	0.84448	-1.11878	0.266666	0.794575	-4.59206	-1.11077	0.622841	-1.91759	0.523949	128	87	2	chr4.113447909.C.T	All regions	chr4:113447909:C:T	chr4	113447909	C	T	T	C	GP2_lead			chr4:113447909	hom_alt_vs_hom_ref	T/T vs C/C	0.998294
M4: TMEM163	-0.456961	1.16826	-0.526096	0.600115	0.794575	-4.59937	-0.524235	0.868588	-2.15939	1.24547	128	87	2	chr4.113447909.C.T	All regions	chr4:113447909:C:T	chr4	113447909	C	T	T	C	GP2_lead			chr4:113447909	hom_alt_vs_hom_ref	T/T vs C/C	0.998294
M5: PCDH9	0.217236	-0.554228	0.27349	0.785115	0.794575	-4.60804	0.272659	0.794309	-1.33961	1.77408	128	87	2	chr4.113447909.C.T	All regions	chr4:113447909:C:T	chr4	113447909	C	T	T	C	GP2_lead			chr4:113447909	hom_alt_vs_hom_ref	T/T vs C/C	0.998294
M6: CD163	0.279485	-0.219476	0.594501	0.553716	0.794575	-4.60506	0.592201	0.470117	-0.641944	1.20091	128	87	2	chr4.113447909.C.T	All regions	chr4:113447909:C:T	chr4	113447909	C	T	T	C	GP2_lead			chr4:113447909	hom_alt_vs_hom_ref	T/T vs C/C	0.998294
M7: NUCKS1	0.592877	-2.09108	0.700968	0.485283	0.794575	-4.59925	0.697831	0.845798	-1.06489	2.25064	128	87	2	chr4.113447909.C.T	All regions	chr4:113447909:C:T	chr4	113447909	C	T	T	C	GP2_lead			chr4:113447909	hom_alt_vs_hom_ref	T/T vs C/C	0.998294
M8: B2M	-0.257343	-1.79952	-0.507052	0.613403	0.794575	-4.61056	-0.505222	0.507528	-1.2521	0.737412	128	87	2	chr4.113447909.C.T	All regions	chr4:113447909:C:T	chr4	113447909	C	T	T	C	GP2_lead			chr4:113447909	hom_alt_vs_hom_ref	T/T vs C/C	0.998294
M1: P2RY12	0.251553	1.48422	0.702815	0.484154	0.484154	-5.26534	0.699637	0.357923	-0.449975	0.953081	95	38	24	chr4.169340348.C.G	All regions	chr4:169340348:C:G	chr4	169340348	C	G	G	C	microglia_eQTL	rs4579080	SH3RF1	rs4579080 (SH3RF1)	hom_alt_vs_hom_ref	G/G vs C/C	0.945924
M2: HSP90AA1	-0.421988	1.34894	-1.35797	0.178593	0.484154	-4.82673	-1.3451	0.310748	-1.03105	0.187079	95	38	24	chr4.169340348.C.G	All regions	chr4:169340348:C:G	chr4	169340348	C	G	G	C	microglia_eQTL	rs4579080	SH3RF1	rs4579080 (SH3RF1)	hom_alt_vs_hom_ref	G/G vs C/C	0.898638
M3: SPP1	-0.202066	0.913023	-0.892945	0.374956	0.484154	-5.58536	-0.887228	0.226292	-0.645598	0.241466	95	38	24	chr4.169340348.C.G	All regions	chr4:169340348:C:G	chr4	169340348	C	G	G	C	microglia_eQTL	rs4579080	SH3RF1	rs4579080 (SH3RF1)	hom_alt_vs_hom_ref	G/G vs C/C	0.945924
M4: TMEM163	0.322037	1.10932	0.752803	0.453717	0.484154	-5.09503	0.749232	0.427785	-0.51642	1.1605	95	38	24	chr4.169340348.C.G	All regions	chr4:169340348:C:G	chr4	169340348	C	G	G	C	microglia_eQTL	rs4579080	SH3RF1	rs4579080 (SH3RF1)	hom_alt_vs_hom_ref	G/G vs C/C	0.945924
M5: PCDH9	-0.26654	-0.451571	-0.899131	0.371067	0.484154	-5.47386	-0.894476	0.296442	-0.847566	0.314486	95	38	24	chr4.169340348.C.G	All regions	chr4:169340348:C:G	chr4	169340348	C	G	G	C	microglia_eQTL	rs4579080	SH3RF1	rs4579080 (SH3RF1)	hom_alt_vs_hom_ref	G/G vs C/C	0.945924
M6: CD163	0.169798	-0.217073	0.809575	0.420697	0.484154	-5.59337	0.805213	0.209737	-0.241287	0.580882	95	38	24	chr4.169340348.C.G	All regions	chr4:169340348:C:G	chr4	169340348	C	G	G	C	microglia_eQTL	rs4579080	SH3RF1	rs4579080 (SH3RF1)	hom_alt_vs_hom_ref	G/G vs C/C	0.945924
M7: NUCKS1	0.261721	-2.30847	0.862511	0.390946	0.484154	-5.38731	0.857904	0.303441	-0.333023	0.856466	95	38	24	chr4.169340348.C.G	All regions	chr4:169340348:C:G	chr4	169340348	C	G	G	C	microglia_eQTL	rs4579080	SH3RF1	rs4579080 (SH3RF1)	hom_alt_vs_hom_ref	G/G vs C/C	0.945924
M8: B2M	-0.658918	-1.87839	-3.02172	0.00340855	0.0272684	-1.87338	-2.92827	0.21806	-1.08632	-0.23152	95	38	24	chr4.169340348.C.G	All regions	chr4:169340348:C:G	chr4	169340348	C	G	G	C	microglia_eQTL	rs4579080	SH3RF1	rs4579080 (SH3RF1)	hom_alt_vs_hom_ref	G/G vs C/C	0.79935
M1: P2RY12	0.502388	1.32734	0.983814	0.325236	0.433648	-5.3162	0.983754	0.510653	-0.498493	1.50327	53	26	15	chr4.169340348.C.G	SN only	chr4:169340348:C:G	chr4	169340348	C	G	G	C	microglia_eQTL	rs4579080	SH3RF1	rs4579080 (SH3RF1)	hom_alt_vs_hom_ref	G/G vs C/C	0.947944
M2: HSP90AA1	-0.855579	1.53951	-1.34647	0.178188	0.285101	-4.78599	-1.34635	0.635423	-2.10101	0.389851	53	26	15	chr4.169340348.C.G	SN only	chr4:169340348:C:G	chr4	169340348	C	G	G	C	microglia_eQTL	rs4579080	SH3RF1	rs4579080 (SH3RF1)	hom_alt_vs_hom_ref	G/G vs C/C	0.855126
M3: SPP1	-0.32028	0.989222	-0.84799	0.396468	0.441969	-5.69231	-0.847945	0.377694	-1.06056	0.419999	53	26	15	chr4.169340348.C.G	SN only	chr4:169340348:C:G	chr4	169340348	C	G	G	C	microglia_eQTL	rs4579080	SH3RF1	rs4579080 (SH3RF1)	hom_alt_vs_hom_ref	G/G vs C/C	0.947944
M4: TMEM163	0.930274	0.762391	1.45402	0.14598	0.285101	-4.65408	1.45388	0.639796	-0.323727	2.18427	53	26	15	chr4.169340348.C.G	SN only	chr4:169340348:C:G	chr4	169340348	C	G	G	C	microglia_eQTL	rs4579080	SH3RF1	rs4579080 (SH3RF1)	hom_alt_vs_hom_ref	G/G vs C/C	0.855126
M5: PCDH9	-0.753387	-0.39263	-1.95797	0.0502672	0.201069	-4.21993	-1.95768	0.384779	-1.50755	0.000780107	53	26	15	chr4.169340348.C.G	SN only	chr4:169340348:C:G	chr4	169340348	C	G	G	C	microglia_eQTL	rs4579080	SH3RF1	rs4579080 (SH3RF1)	hom_alt_vs_hom_ref	G/G vs C/C	0.787228
M6: CD163	0.244941	-0.278314	0.76891	0.441969	0.441969	-5.90965	0.768872	0.318557	-0.37943	0.869313	53	26	15	chr4.169340348.C.G	SN only	chr4:169340348:C:G	chr4	169340348	C	G	G	C	microglia_eQTL	rs4579080	SH3RF1	rs4579080 (SH3RF1)	hom_alt_vs_hom_ref	G/G vs C/C	0.947944
M7: NUCKS1	0.682834	-2.23438	1.55319	0.120418	0.285101	-4.7766	1.55302	0.439635	-0.17885	1.54452	53	26	15	chr4.169340348.C.G	SN only	chr4:169340348:C:G	chr4	169340348	C	G	G	C	microglia_eQTL	rs4579080	SH3RF1	rs4579080 (SH3RF1)	hom_alt_vs_hom_ref	G/G vs C/C	0.855126
M8: B2M	-1.08841	-1.71314	-3.28241	0.00103357	0.00826856	-1.12232	-3.28123	0.331589	-1.73833	-0.438496	53	26	15	chr4.169340348.C.G	SN only	chr4:169340348:C:G	chr4	169340348	C	G	G	C	microglia_eQTL	rs4579080	SH3RF1	rs4579080 (SH3RF1)	hom_alt_vs_hom_ref	G/G vs C/C	0.198446
M1: P2RY12	0.208719	1.65598	0.54043	0.590531	0.916786	-4.61676	0.538067	0.386209	-0.54825	0.965688	97	55	11	chr4.169711869.T.A	All regions	chr4:169711869:T:A	chr4	169711869	T	A	A	T	GP2_lead			chr4:169711869	hom_alt_vs_hom_ref	A/A vs T/T	0.998294
M2: HSP90AA1	-0.0426476	1.27292	-0.10485	0.916786	0.916786	-4.62034	-0.104483	0.406747	-0.839872	0.754577	97	55	11	chr4.169711869.T.A	All regions	chr4:169711869:T:A	chr4	169711869	T	A	A	T	GP2_lead			chr4:169711869	hom_alt_vs_hom_ref	A/A vs T/T	0.998294
M3: SPP1	-0.0557961	0.843352	-0.201418	0.840968	0.916786	-4.64689	-0.200656	0.277016	-0.598748	0.487156	97	55	11	chr4.169711869.T.A	All regions	chr4:169711869:T:A	chr4	169711869	T	A	A	T	GP2_lead			chr4:169711869	hom_alt_vs_hom_ref	A/A vs T/T	0.998294
M4: TMEM163	0.123042	1.11831	0.324266	0.746656	0.916786	-4.63168	0.323052	0.379446	-0.620672	0.866755	97	55	11	chr4.169711869.T.A	All regions	chr4:169711869:T:A	chr4	169711869	T	A	A	T	GP2_lead			chr4:169711869	hom_alt_vs_hom_ref	A/A vs T/T	0.998294
M5: PCDH9	-0.164062	-0.519459	-0.57154	0.56931	0.916786	-4.65538	-0.569068	0.287052	-0.726683	0.39856	97	55	11	chr4.169711869.T.A	All regions	chr4:169711869:T:A	chr4	169711869	T	A	A	T	GP2_lead			chr4:169711869	hom_alt_vs_hom_ref	A/A vs T/T	0.998294
M6: CD163	-0.335397	-0.267362	-1.64368	0.104686	0.506031	-4.48095	-1.62255	0.204053	-0.73534	0.0645467	97	55	11	chr4.169711869.T.A	All regions	chr4:169711869:T:A	chr4	169711869	T	A	A	T	GP2_lead			chr4:169711869	hom_alt_vs_hom_ref	A/A vs T/T	0.998294
M7: NUCKS1	-0.288548	-2.13579	-0.755218	0.452579	0.916786	-4.61476	-0.751123	0.382072	-1.03741	0.460314	97	55	11	chr4.169711869.T.A	All regions	chr4:169711869:T:A	chr4	169711869	T	A	A	T	GP2_lead			chr4:169711869	hom_alt_vs_hom_ref	A/A vs T/T	0.998294
M8: B2M	0.392027	-1.96795	1.54838	0.126508	0.506031	-4.51339	1.52802	0.253186	-0.104217	0.888271	97	55	11	chr4.169711869.T.A	All regions	chr4:169711869:T:A	chr4	169711869	T	A	A	T	GP2_lead			chr4:169711869	hom_alt_vs_hom_ref	A/A vs T/T	0.998294
M1: P2RY12	0.506571	1.56548	0.796044	0.43057	0.773232	-4.5999	0.788217	0.636361	-0.740697	1.75384	56	41	5	chr4.169711869.T.A	SN only	chr4:169711869:T:A	chr4	169711869	T	A	A	T	GP2_lead			chr4:169711869	hom_alt_vs_hom_ref	A/A vs T/T	0.995616
M2: HSP90AA1	0.467882	1.3268	0.289943	0.773232	0.773232	-4.59625	0.28815	1.61371	-2.69498	3.63074	56	41	5	chr4.169711869.T.A	SN only	chr4:169711869:T:A	chr4	169711869	T	A	A	T	GP2_lead			chr4:169711869	hom_alt_vs_hom_ref	A/A vs T/T	0.995616
M3: SPP1	0.386131	0.953743	0.707744	0.483274	0.773232	-4.60279	0.701046	0.54558	-0.683206	1.45547	56	41	5	chr4.169711869.T.A	SN only	chr4:169711869:T:A	chr4	169711869	T	A	A	T	GP2_lead			chr4:169711869	hom_alt_vs_hom_ref	A/A vs T/T	0.995616
M4: TMEM163	-0.257335	0.962817	-0.39352	0.695959	0.773232	-4.61253	-0.390781	0.653932	-1.53904	1.02437	56	41	5	chr4.169711869.T.A	SN only	chr4:169711869:T:A	chr4	169711869	T	A	A	T	GP2_lead			chr4:169711869	hom_alt_vs_hom_ref	A/A vs T/T	0.995616
M5: PCDH9	-0.756513	-0.508951	-1.4389	0.157595	0.62398	-4.57097	-1.41321	0.525758	-1.787	0.273973	56	41	5	chr4.169711869.T.A	SN only	chr4:169711869:T:A	chr4	169711869	T	A	A	T	GP2_lead			chr4:169711869	hom_alt_vs_hom_ref	A/A vs T/T	0.965886
M6: CD163	0.215134	-0.249631	0.540573	0.591977	0.773232	-4.61201	0.535973	0.397974	-0.564896	0.995164	56	41	5	chr4.169711869.T.A	SN only	chr4:169711869:T:A	chr4	169711869	T	A	A	T	GP2_lead			chr4:169711869	hom_alt_vs_hom_ref	A/A vs T/T	0.995616
M7: NUCKS1	-1.03553	-2.16131	-1.45039	0.155135	0.62398	-4.57827	-1.42163	0.713971	-2.43491	0.36385	56	41	5	chr4.169711869.T.A	SN only	chr4:169711869:T:A	chr4	169711869	T	A	A	T	GP2_lead			chr4:169711869	hom_alt_vs_hom_ref	A/A vs T/T	0.965886
M8: B2M	0.459993	-1.88895	1.21402	0.233992	0.62398	-4.58513	1.19014	0.378902	-0.282654	1.20264	56	41	5	chr4.169711869.T.A	SN only	chr4:169711869:T:A	chr4	169711869	T	A	A	T	GP2_lead			chr4:169711869	hom_alt_vs_hom_ref	A/A vs T/T	0.965886
M1: P2RY12	0.986243	1.59244	2.48585	0.0150112	0.120089	-3.03924	2.43211	0.396743	0.208626	1.76386	104	63	10	chr5.1431099.C.T	All regions	chr5:1431099:C:T	chr5	1431099	C	T	T	C	GP2_lead			chr5:1431099	hom_alt_vs_hom_ref	T/T vs C/C	0.998294
M2: HSP90AA1	-0.635406	1.21237	-1.17735	0.242385	0.484771	-4.78021	-1.16905	0.539691	-1.6932	0.422388	104	63	10	chr5.1431099.C.T	All regions	chr5:1431099:C:T	chr5	1431099	C	T	T	C	GP2_lead			chr5:1431099	hom_alt_vs_hom_ref	T/T vs C/C	0.998294
M3: SPP1	-0.397817	0.831774	-1.19576	0.235779	0.484771	-5.2104	-1.1856	0.332689	-1.04989	0.254254	104	63	10	chr5.1431099.C.T	All regions	chr5:1431099:C:T	chr5	1431099	C	T	T	C	GP2_lead			chr5:1431099	hom_alt_vs_hom_ref	T/T vs C/C	0.998294
M4: TMEM163	0.161828	1.15687	0.366532	0.71489	0.817017	-5.51536	0.365297	0.441511	-0.703534	1.02719	104	63	10	chr5.1431099.C.T	All regions	chr5:1431099:C:T	chr5	1431099	C	T	T	C	GP2_lead			chr5:1431099	hom_alt_vs_hom_ref	T/T vs C/C	0.998294
M5: PCDH9	-0.479534	-0.689092	-1.43527	0.155515	0.484771	-5.05811	-1.42032	0.334106	-1.13438	0.175314	104	63	10	chr5.1431099.C.T	All regions	chr5:1431099:C:T	chr5	1431099	C	T	T	C	GP2_lead			chr5:1431099	hom_alt_vs_hom_ref	T/T vs C/C	0.998294
M6: CD163	-0.148427	-0.189502	-0.613785	0.541332	0.721775	-5.78654	-0.610801	0.241822	-0.622399	0.325545	104	63	10	chr5.1431099.C.T	All regions	chr5:1431099:C:T	chr5	1431099	C	T	T	C	GP2_lead			chr5:1431099	hom_alt_vs_hom_ref	T/T vs C/C	0.998294
M7: NUCKS1	0.0854932	-2.04379	0.18358	0.854806	0.854806	-5.67376	0.18299	0.465701	-0.827281	0.998267	104	63	10	chr5.1431099.C.T	All regions	chr5:1431099:C:T	chr5	1431099	C	T	T	C	GP2_lead			chr5:1431099	hom_alt_vs_hom_ref	T/T vs C/C	0.998294
M8: B2M	-0.259704	-1.87107	-0.959406	0.340483	0.544773	-5.58773	-0.95321	0.270692	-0.79026	0.270853	104	63	10	chr5.1431099.C.T	All regions	chr5:1431099:C:T	chr5	1431099	C	T	T	C	GP2_lead			chr5:1431099	hom_alt_vs_hom_ref	T/T vs C/C	0.998294
M1: P2RY12	1.01113	1.32281	2.69434	0.0101027	0.0808217	-2.69807	2.57229	0.375279	0.275582	1.74668	56	34	10	chr5.1431099.C.T	SN only	chr5:1431099:C:T	chr5	1431099	C	T	T	C	GP2_lead			chr5:1431099	hom_alt_vs_hom_ref	T/T vs C/C	0.722314
M2: HSP90AA1	-0.653094	1.33216	-0.75208	0.455463	0.788942	-4.85465	-0.746338	0.868383	-2.35512	1.04894	56	34	10	chr5.1431099.C.T	SN only	chr5:1431099:C:T	chr5	1431099	C	T	T	C	GP2_lead			chr5:1431099	hom_alt_vs_hom_ref	T/T vs C/C	0.995616
M3: SPP1	-0.638327	0.973506	-1.59149	0.118233	0.380095	-4.57292	-1.56223	0.401087	-1.42446	0.147803	56	34	10	chr5.1431099.C.T	SN only	chr5:1431099:C:T	chr5	1431099	C	T	T	C	GP2_lead			chr5:1431099	hom_alt_vs_hom_ref	T/T vs C/C	0.965886
M4: TMEM163	0.0694473	0.874376	0.143272	0.886667	0.886667	-5.51	0.142522	0.484722	-0.880608	1.0195	56	34	10	chr5.1431099.C.T	SN only	chr5:1431099:C:T	chr5	1431099	C	T	T	C	GP2_lead			chr5:1431099	hom_alt_vs_hom_ref	T/T vs C/C	0.995616
M5: PCDH9	-0.574791	-0.453371	-1.48646	0.142536	0.380095	-4.95218	-1.46641	0.386686	-1.33269	0.183113	56	34	10	chr5.1431099.C.T	SN only	chr5:1431099:C:T	chr5	1431099	C	T	T	C	GP2_lead			chr5:1431099	hom_alt_vs_hom_ref	T/T vs C/C	0.965886
M6: CD163	-0.061562	-0.278808	-0.19513	0.846193	0.886667	-5.77136	-0.193978	0.315493	-0.679928	0.556804	56	34	10	chr5.1431099.C.T	SN only	chr5:1431099:C:T	chr5	1431099	C	T	T	C	GP2_lead			chr5:1431099	hom_alt_vs_hom_ref	T/T vs C/C	0.995616
M7: NUCKS1	0.102411	-2.09916	0.208454	0.835816	0.886667	-5.62663	0.207248	0.491287	-0.860511	1.06533	56	34	10	chr5.1431099.C.T	SN only	chr5:1431099:C:T	chr5	1431099	C	T	T	C	GP2_lead			chr5:1431099	hom_alt_vs_hom_ref	T/T vs C/C	0.995616
M8: B2M	-0.217235	-1.6715	-0.691045	0.493089	0.788942	-5.70207	-0.685405	0.314357	-0.833375	0.398905	56	34	10	chr5.1431099.C.T	SN only	chr5:1431099:C:T	chr5	1431099	C	T	T	C	GP2_lead			chr5:1431099	hom_alt_vs_hom_ref	T/T vs C/C	0.995616
M1: P2RY12	-1.42016	1.49036	-1.63331	0.104895	0.542328	-4.58473	-1.62157	0.8695	-3.12438	0.28406	138	95	2	chr5.76303383.C.T	All regions	chr5:76303383:C:T	chr5	76303383	C	T	T	C	GP2_lead			chr5:76303383	hom_alt_vs_hom_ref	T/T vs C/C	0.998294
M2: HSP90AA1	-0.402623	1.26462	-0.452328	0.651919	0.74505	-4.59926	-0.451098	0.890112	-2.14724	1.342	138	95	2	chr5.76303383.C.T	All regions	chr5:76303383:C:T	chr5	76303383	C	T	T	C	GP2_lead			chr5:76303383	hom_alt_vs_hom_ref	T/T vs C/C	0.998294
M3: SPP1	0.485786	0.857404	0.762817	0.447159	0.596213	-4.60036	0.760159	0.636832	-0.762405	1.73398	138	95	2	chr5.76303383.C.T	All regions	chr5:76303383:C:T	chr5	76303383	C	T	T	C	GP2_lead			chr5:76303383	hom_alt_vs_hom_ref	T/T vs C/C	0.998294
M4: TMEM163	1.08086	1.02935	1.26555	0.208306	0.542328	-4.59123	1.25824	0.85406	-0.593101	2.75482	138	95	2	chr5.76303383.C.T	All regions	chr5:76303383:C:T	chr5	76303383	C	T	T	C	GP2_lead			chr5:76303383	hom_alt_vs_hom_ref	T/T vs C/C	0.998294
M5: PCDH9	-0.694566	-0.56022	-0.825367	0.410778	0.596213	-4.59895	-0.822525	0.841525	-2.34395	0.954822	138	95	2	chr5.76303383.C.T	All regions	chr5:76303383:C:T	chr5	76303383	C	T	T	C	GP2_lead			chr5:76303383	hom_alt_vs_hom_ref	T/T vs C/C	0.998294
M6: CD163	0.0116566	-0.224756	0.0239682	0.980918	0.980918	-4.60967	0.0239174	0.486336	-0.941562	0.964875	138	95	2	chr5.76303383.C.T	All regions	chr5:76303383:C:T	chr5	76303383	C	T	T	C	GP2_lead			chr5:76303383	hom_alt_vs_hom_ref	T/T vs C/C	0.998445
M7: NUCKS1	1.01164	-2.09438	1.10547	0.271164	0.542328	-4.59364	1.10039	0.915122	-0.782	2.80528	138	95	2	chr5.76303383.C.T	All regions	chr5:76303383:C:T	chr5	76303383	C	T	T	C	GP2_lead			chr5:76303383	hom_alt_vs_hom_ref	T/T vs C/C	0.998294
M8: B2M	-0.902029	-1.76238	-1.44389	0.151156	0.542328	-4.5812	-1.43546	0.62472	-2.12648	0.322422	138	95	2	chr5.76303383.C.T	All regions	chr5:76303383:C:T	chr5	76303383	C	T	T	C	GP2_lead			chr5:76303383	hom_alt_vs_hom_ref	T/T vs C/C	0.998294
M1: P2RY12	-1.63637	1.35147	-1.86082	0.0661985	0.487201	-4.57723	-1.83708	0.879382	-3.35996	0.0872163	78	63	2	chr5.76303383.C.T	SN only	chr5:76303383:C:T	chr5	76303383	C	T	T	C	GP2_lead			chr5:76303383	hom_alt_vs_hom_ref	T/T vs C/C	0.965886
M2: HSP90AA1	-0.100906	1.3851	-0.0599167	0.952376	0.952376	-4.59651	-0.0597231	1.6841	-3.40174	3.19993	78	63	2	chr5.76303383.C.T	SN only	chr5:76303383:C:T	chr5	76303383	C	T	T	C	GP2_lead			chr5:76303383	hom_alt_vs_hom_ref	T/T vs C/C	0.995616
M3: SPP1	0.363832	0.98828	0.49084	0.624868	0.714135	-4.60155	0.488962	0.741244	-1.08901	1.81667	78	63	2	chr5.76303383.C.T	SN only	chr5:76303383:C:T	chr5	76303383	C	T	T	C	GP2_lead			chr5:76303383	hom_alt_vs_hom_ref	T/T vs C/C	0.995616
M4: TMEM163	1.10653	0.743018	1.32884	0.187778	0.487201	-4.58929	1.31718	0.832702	-0.525567	2.73862	78	63	2	chr5.76303383.C.T	SN only	chr5:76303383:C:T	chr5	76303383	C	T	T	C	GP2_lead			chr5:76303383	hom_alt_vs_hom_ref	T/T vs C/C	0.965886
M5: PCDH9	-0.457714	-0.491649	-0.555709	0.579957	0.714135	-4.60204	-0.553447	0.823658	-2.07208	1.15666	78	63	2	chr5.76303383.C.T	SN only	chr5:76303383:C:T	chr5	76303383	C	T	T	C	GP2_lead			chr5:76303383	hom_alt_vs_hom_ref	T/T vs C/C	0.995616
M6: CD163	-0.356895	-0.279559	-0.586739	0.559186	0.714135	-4.6019	-0.58405	0.608269	-1.5491	0.835312	78	63	2	chr5.76303383.C.T	SN only	chr5:76303383:C:T	chr5	76303383	C	T	T	C	GP2_lead			chr5:76303383	hom_alt_vs_hom_ref	T/T vs C/C	0.995616
M7: NUCKS1	1.47555	-2.09578	1.4445	0.152493	0.487201	-4.58909	1.43078	1.0215	-0.526578	3.47768	78	63	2	chr5.76303383.C.T	SN only	chr5:76303383:C:T	chr5	76303383	C	T	T	C	GP2_lead			chr5:76303383	hom_alt_vs_hom_ref	T/T vs C/C	0.965886
M8: B2M	-0.821317	-1.60088	-1.17416	0.2436	0.487201	-4.59181	-1.16603	0.699491	-2.19232	0.549686	78	63	2	chr5.76303383.C.T	SN only	chr5:76303383:C:T	chr5	76303383	C	T	T	C	GP2_lead			chr5:76303383	hom_alt_vs_hom_ref	T/T vs C/C	0.986456
M1: P2RY12	0.09989	1.59489	0.293877	0.769666	0.875038	-4.63235	0.292812	0.339904	-0.566322	0.766102	86	22	40	chr5.124872055.A.T	All regions	chr5:124872055:A:T	chr5	124872055	A	T	T	A	GP2_lead			chr5:124872055	hom_alt_vs_hom_ref	T/T vs A/A	0.998294
M2: HSP90AA1	0.48082	1.24187	1.28172	0.203829	0.621419	-4.576	1.27072	0.375136	-0.254447	1.21609	86	22	40	chr5.124872055.A.T	All regions	chr5:124872055:A:T	chr5	124872055	A	T	T	A	GP2_lead			chr5:124872055	hom_alt_vs_hom_ref	T/T vs A/A	0.998294
M3: SPP1	0.0471656	0.93055	0.157829	0.875038	0.875038	-4.64346	0.157262	0.29884	-0.538561	0.632893	86	22	40	chr5.124872055.A.T	All regions	chr5:124872055:A:T	chr5	124872055	A	T	T	A	GP2_lead			chr5:124872055	hom_alt_vs_hom_ref	T/T vs A/A	0.998294
M4: TMEM163	-0.150125	1.05125	-0.341545	0.733621	0.875038	-4.61375	-0.340312	0.439546	-1.01163	0.711385	86	22	40	chr5.124872055.A.T	All regions	chr5:124872055:A:T	chr5	124872055	A	T	T	A	GP2_lead			chr5:124872055	hom_alt_vs_hom_ref	T/T vs A/A	0.998294
M5: PCDH9	-0.415088	-0.43437	-1.42078	0.159467	0.621419	-4.52254	-1.40687	0.292156	-0.987714	0.157537	86	22	40	chr5.124872055.A.T	All regions	chr5:124872055:A:T	chr5	124872055	A	T	T	A	GP2_lead			chr5:124872055	hom_alt_vs_hom_ref	T/T vs A/A	0.998294
M6: CD163	0.110041	-0.295839	0.563476	0.574721	0.875038	-4.66268	0.561112	0.195289	-0.272726	0.492807	86	22	40	chr5.124872055.A.T	All regions	chr5:124872055:A:T	chr5	124872055	A	T	T	A	GP2_lead			chr5:124872055	hom_alt_vs_hom_ref	T/T vs A/A	0.998294
M7: NUCKS1	-0.422146	-2.13018	-1.20232	0.233032	0.621419	-4.57884	-1.19258	0.35111	-1.11032	0.266029	86	22	40	chr5.124872055.A.T	All regions	chr5:124872055:A:T	chr5	124872055	A	T	T	A	GP2_lead			chr5:124872055	hom_alt_vs_hom_ref	T/T vs A/A	0.998294
M8: B2M	0.0535163	-1.95817	0.251877	0.801905	0.875038	-4.69146	0.250882	0.21247	-0.362926	0.469958	86	22	40	chr5.124872055.A.T	All regions	chr5:124872055:A:T	chr5	124872055	A	T	T	A	GP2_lead			chr5:124872055	hom_alt_vs_hom_ref	T/T vs A/A	0.998294
M1: P2RY12	0.0500388	1.30261	0.11869	0.906002	0.906002	-4.6283	0.118083	0.421593	-0.776284	0.876361	47	11	29	chr5.124872055.A.T	SN only	chr5:124872055:A:T	chr5	124872055	A	T	T	A	GP2_lead			chr5:124872055	hom_alt_vs_hom_ref	T/T vs A/A	0.995616
M2: HSP90AA1	0.979051	1.3638	1.01257	0.315235	0.840627	-4.59502	1.0043	0.966901	-0.916076	2.87418	47	11	29	chr5.124872055.A.T	SN only	chr5:124872055:A:T	chr5	124872055	A	T	T	A	GP2_lead			chr5:124872055	hom_alt_vs_hom_ref	T/T vs A/A	0.995616
M3: SPP1	0.13995	1.09623	0.262503	0.79392	0.906002	-4.61039	0.261223	0.533137	-0.904999	1.1849	47	11	29	chr5.124872055.A.T	SN only	chr5:124872055:A:T	chr5	124872055	A	T	T	A	GP2_lead			chr5:124872055	hom_alt_vs_hom_ref	T/T vs A/A	0.995616
M4: TMEM163	-0.504281	0.856299	-0.67992	0.499254	0.906002	-4.59955	-0.675665	0.741677	-1.95797	0.949406	47	11	29	chr5.124872055.A.T	SN only	chr5:124872055:A:T	chr5	124872055	A	T	T	A	GP2_lead			chr5:124872055	hom_alt_vs_hom_ref	T/T vs A/A	0.995616
M5: PCDH9	-0.570322	-0.26534	-1.57298	0.120456	0.549093	-4.53643	-1.55286	0.362574	-1.28097	0.140324	47	11	29	chr5.124872055.A.T	SN only	chr5:124872055:A:T	chr5	124872055	A	T	T	A	GP2_lead			chr5:124872055	hom_alt_vs_hom_ref	T/T vs A/A	0.965886
M6: CD163	0.160098	-0.366687	0.463391	0.644593	0.906002	-4.62097	0.461287	0.345491	-0.517065	0.83726	47	11	29	chr5.124872055.A.T	SN only	chr5:124872055:A:T	chr5	124872055	A	T	T	A	GP2_lead			chr5:124872055	hom_alt_vs_hom_ref	T/T vs A/A	0.995616
M7: NUCKS1	-0.794284	-2.16499	-1.50635	0.137273	0.549093	-4.57266	-1.48602	0.527292	-1.82778	0.239208	47	11	29	chr5.124872055.A.T	SN only	chr5:124872055:A:T	chr5	124872055	A	T	T	A	GP2_lead			chr5:124872055	hom_alt_vs_hom_ref	T/T vs A/A	0.965886
M8: B2M	0.113738	-1.82192	0.30502	0.761301	0.906002	-4.6263	0.303773	0.372885	-0.617118	0.844593	47	11	29	chr5.124872055.A.T	SN only	chr5:124872055:A:T	chr5	124872055	A	T	T	A	GP2_lead			chr5:124872055	hom_alt_vs_hom_ref	T/T vs A/A	0.995616
M1: P2RY12	0.185682	1.36862	0.518887	0.605554	0.905405	-4.90536	0.51643	0.357847	-0.515699	0.887063	78	22	31	chr5.138443292.A.C	All regions	chr5:138443292:A:C	chr5	138443292	A	C	C	A	GP2_lead			chr5:138443292	hom_alt_vs_hom_ref	C/C vs A/A	0.998294
M2: HSP90AA1	-0.0360509	1.32314	-0.10451	0.917112	0.917112	-4.96013	-0.104072	0.344952	-0.712157	0.640056	78	22	31	chr5.138443292.A.C	All regions	chr5:138443292:A:C	chr5	138443292	A	C	C	A	GP2_lead			chr5:138443292	hom_alt_vs_hom_ref	C/C vs A/A	0.998294
M3: SPP1	-0.0616603	1.003	-0.264566	0.792229	0.905405	-5.18754	-0.263417	0.233062	-0.518462	0.395141	78	22	31	chr5.138443292.A.C	All regions	chr5:138443292:A:C	chr5	138443292	A	C	C	A	GP2_lead			chr5:138443292	hom_alt_vs_hom_ref	C/C vs A/A	0.998294
M4: TMEM163	-0.189669	1.14551	-0.562923	0.575473	0.905405	-4.95454	-0.56001	0.336936	-0.850064	0.470726	78	22	31	chr5.138443292.A.C	All regions	chr5:138443292:A:C	chr5	138443292	A	C	C	A	GP2_lead			chr5:138443292	hom_alt_vs_hom_ref	C/C vs A/A	0.998294
M5: PCDH9	0.554709	-0.469767	2.21583	0.0304443	0.243555	-3.48536	2.16426	0.250339	0.064044	1.04537	78	22	31	chr5.138443292.A.C	All regions	chr5:138443292:A:C	chr5	138443292	A	C	C	A	GP2_lead			chr5:138443292	hom_alt_vs_hom_ref	C/C vs A/A	0.998294
M6: CD163	0.312744	-0.30901	1.6023	0.114786	0.306096	-4.33237	1.57704	0.195185	-0.0698176	0.695306	78	22	31	chr5.138443292.A.C	All regions	chr5:138443292:A:C	chr5	138443292	A	C	C	A	GP2_lead			chr5:138443292	hom_alt_vs_hom_ref	C/C vs A/A	0.998294
M7: NUCKS1	-0.54835	-2.07856	-1.80319	0.0767275	0.306096	-4.07878	-1.77	0.3041	-1.14439	0.047685	78	22	31	chr5.138443292.A.C	All regions	chr5:138443292:A:C	chr5	138443292	A	C	C	A	GP2_lead			chr5:138443292	hom_alt_vs_hom_ref	C/C vs A/A	0.998294
M8: B2M	-0.0719176	-1.98294	-0.33081	0.741975	0.905405	-5.20631	-0.329239	0.217398	-0.498019	0.354183	78	22	31	chr5.138443292.A.C	All regions	chr5:138443292:A:C	chr5	138443292	A	C	C	A	GP2_lead			chr5:138443292	hom_alt_vs_hom_ref	C/C vs A/A	0.998294
M1: P2RY12	0.157947	1.14527	0.40117	0.691236	0.730302	-5.8027	0.397178	0.393716	-0.613736	0.92963	47	15	22	chr5.138443292.A.C	SN only	chr5:138443292:A:C	chr5	138443292	A	C	C	A	GP2_lead			chr5:138443292	hom_alt_vs_hom_ref	C/C vs A/A	0.995616
M2: HSP90AA1	0.247251	1.40257	0.34752	0.730302	0.730302	-5.11074	0.344724	0.711471	-1.14723	1.64173	47	15	22	chr5.138443292.A.C	SN only	chr5:138443292:A:C	chr5	138443292	A	C	C	A	GP2_lead			chr5:138443292	hom_alt_vs_hom_ref	C/C vs A/A	0.995616
M3: SPP1	0.139299	1.24843	0.364362	0.71777	0.730302	-5.61045	0.361441	0.382311	-0.61003	0.888629	47	15	22	chr5.138443292.A.C	SN only	chr5:138443292:A:C	chr5	138443292	A	C	C	A	GP2_lead			chr5:138443292	hom_alt_vs_hom_ref	C/C vs A/A	0.995616
M4: TMEM163	-0.399762	0.957302	-0.966127	0.342608	0.685217	-5.44099	-0.949024	0.413778	-1.21077	0.411243	47	15	22	chr5.138443292.A.C	SN only	chr5:138443292:A:C	chr5	138443292	A	C	C	A	GP2_lead			chr5:138443292	hom_alt_vs_hom_ref	C/C vs A/A	0.995616
M5: PCDH9	0.913966	-0.455383	3.106	0.00325546	0.0260437	-1.8506	2.94253	0.294258	0.33722	1.49071	47	15	22	chr5.138443292.A.C	SN only	chr5:138443292:A:C	chr5	138443292	A	C	C	A	GP2_lead			chr5:138443292	hom_alt_vs_hom_ref	C/C vs A/A	0.685176
M6: CD163	0.356639	-0.343084	1.46509	0.149749	0.399332	-5.05107	1.44042	0.243425	-0.120475	0.833752	47	15	22	chr5.138443292.A.C	SN only	chr5:138443292:A:C	chr5	138443292	A	C	C	A	GP2_lead			chr5:138443292	hom_alt_vs_hom_ref	C/C vs A/A	0.965886
M7: NUCKS1	-0.919673	-2.10409	-2.49502	0.0162746	0.0650985	-3.21471	-2.4027	0.368604	-1.64214	-0.19721	47	15	22	chr5.138443292.A.C	SN only	chr5:138443292:A:C	chr5	138443292	A	C	C	A	GP2_lead			chr5:138443292	hom_alt_vs_hom_ref	C/C vs A/A	0.919517
M8: B2M	-0.125101	-1.85103	-0.365792	0.716944	0.730302	-5.6966	-0.362546	0.342001	-0.795422	0.54522	47	15	22	chr5.138443292.A.C	SN only	chr5:138443292:A:C	chr5	138443292	A	C	C	A	GP2_lead			chr5:138443292	hom_alt_vs_hom_ref	C/C vs A/A	0.995616
M1: P2RY12	0.229137	1.58272	0.833627	0.406614	0.612524	-4.70681	0.829867	0.274867	-0.309603	0.767877	105	48	23	chr6.13664623.G.A	All regions	chr6:13664623:G:A	chr6	13664623	G	A	A	G	GP2_lead			chr6:13664623	hom_alt_vs_hom_ref	A/A vs G/G	0.998294
M2: HSP90AA1	-0.273632	1.22036	-1.08603	0.280439	0.612524	-4.61876	-1.07933	0.251957	-0.767467	0.220203	105	48	23	chr6.13664623.G.A	All regions	chr6:13664623:G:A	chr6	13664623	G	A	A	G	GP2_lead			chr6:13664623	hom_alt_vs_hom_ref	A/A vs G/G	0.998294
M3: SPP1	-0.135327	0.871656	-0.743663	0.459393	0.612524	-4.93273	-0.739846	0.181974	-0.491995	0.221341	105	48	23	chr6.13664623.G.A	All regions	chr6:13664623:G:A	chr6	13664623	G	A	A	G	GP2_lead			chr6:13664623	hom_alt_vs_hom_ref	A/A vs G/G	0.998294
M4: TMEM163	0.295721	1.11685	0.938346	0.350472	0.612524	-4.64756	0.933674	0.315151	-0.321976	0.913418	105	48	23	chr6.13664623.G.A	All regions	chr6:13664623:G:A	chr6	13664623	G	A	A	G	GP2_lead			chr6:13664623	hom_alt_vs_hom_ref	A/A vs G/G	0.998294
M5: PCDH9	-0.509162	-0.650171	-2.02175	0.0460689	0.368551	-3.89712	-1.99476	0.251843	-1.00277	-0.0155506	105	48	23	chr6.13664623.G.A	All regions	chr6:13664623:G:A	chr6	13664623	G	A	A	G	GP2_lead			chr6:13664623	hom_alt_vs_hom_ref	A/A vs G/G	0.998294
M6: CD163	-0.0967429	-0.19482	-0.528378	0.598463	0.683958	-4.90094	-0.526612	0.183094	-0.455607	0.262122	105	48	23	chr6.13664623.G.A	All regions	chr6:13664623:G:A	chr6	13664623	G	A	A	G	GP2_lead			chr6:13664623	hom_alt_vs_hom_ref	A/A vs G/G	0.998294
M7: NUCKS1	0.298635	-2.1759	1.00837	0.315842	0.612524	-4.64322	1.00304	0.296156	-0.281831	0.8791	105	48	23	chr6.13664623.G.A	All regions	chr6:13664623:G:A	chr6	13664623	G	A	A	G	GP2_lead			chr6:13664623	hom_alt_vs_hom_ref	A/A vs G/G	0.998294
M8: B2M	0.0690329	-1.77069	0.363362	0.717194	0.717194	-5.0079	0.362211	0.189984	-0.303335	0.441401	105	48	23	chr6.13664623.G.A	All regions	chr6:13664623:G:A	chr6	13664623	G	A	A	G	GP2_lead			chr6:13664623	hom_alt_vs_hom_ref	A/A vs G/G	0.998294
M1: P2RY12	0.23462	1.39859	0.6614	0.510909	0.852963	-4.61942	0.657423	0.354733	-0.460656	0.929897	57	32	13	chr6.13664623.G.A	SN only	chr6:13664623:G:A	chr6	13664623	G	A	A	G	GP2_lead			chr6:13664623	hom_alt_vs_hom_ref	A/A vs G/G	0.995616
M2: HSP90AA1	-0.22659	1.20522	-0.318258	0.751362	0.852963	-4.60207	-0.316843	0.711971	-1.62205	1.16887	57	32	13	chr6.13664623.G.A	SN only	chr6:13664623:G:A	chr6	13664623	G	A	A	G	GP2_lead			chr6:13664623	hom_alt_vs_hom_ref	A/A vs G/G	0.995616
M3: SPP1	0.0783773	0.954786	0.225257	0.822498	0.852963	-4.63273	0.224333	0.347946	-0.603597	0.760352	57	32	13	chr6.13664623.G.A	SN only	chr6:13664623:G:A	chr6	13664623	G	A	A	G	GP2_lead			chr6:13664623	hom_alt_vs_hom_ref	A/A vs G/G	0.995616
M4: TMEM163	0.541967	0.826243	1.29492	0.200433	0.852963	-4.57717	1.28032	0.418533	-0.278358	1.36229	57	32	13	chr6.13664623.G.A	SN only	chr6:13664623:G:A	chr6	13664623	G	A	A	G	GP2_lead			chr6:13664623	hom_alt_vs_hom_ref	A/A vs G/G	0.965886
M5: PCDH9	-0.283483	-0.495172	-0.811282	0.419889	0.852963	-4.61549	-0.806615	0.349427	-0.96836	0.401393	57	32	13	chr6.13664623.G.A	SN only	chr6:13664623:G:A	chr6	13664623	G	A	A	G	GP2_lead			chr6:13664623	hom_alt_vs_hom_ref	A/A vs G/G	0.995616
M6: CD163	-0.266264	-0.232142	-0.810329	0.420733	0.852963	-4.60814	-0.80515	0.328587	-0.910295	0.377767	57	32	13	chr6.13664623.G.A	SN only	chr6:13664623:G:A	chr6	13664623	G	A	A	G	GP2_lead			chr6:13664623	hom_alt_vs_hom_ref	A/A vs G/G	0.995616
M7: NUCKS1	0.121868	-2.09317	0.269988	0.78804	0.852963	-4.61989	0.268857	0.451384	-0.762844	1.00658	57	32	13	chr6.13664623.G.A	SN only	chr6:13664623:G:A	chr6	13664623	G	A	A	G	GP2_lead			chr6:13664623	hom_alt_vs_hom_ref	A/A vs G/G	0.995616
M8: B2M	0.0610734	-1.56435	0.186105	0.852963	0.852963	-4.63398	0.185339	0.328167	-0.582133	0.70428	57	32	13	chr6.13664623.G.A	SN only	chr6:13664623:G:A	chr6	13664623	G	A	A	G	GP2_lead			chr6:13664623	hom_alt_vs_hom_ref	A/A vs G/G	0.995616
M1: P2RY12	0.237584	1.51898	0.688308	0.493081	0.66422	-4.61647	0.685417	0.345171	-0.438952	0.91412	77	37	19	chr6.20023315.TA.T	All regions	chr6:20023315:TA:T	chr6	20023315	TA	T	T	TA	GP2_lead			chr6:20023315	hom_alt_vs_hom_ref	T/T vs TA/TA	0.998294
M2: HSP90AA1	0.242978	1.30977	0.646279	0.519864	0.66422	-4.61351	0.643555	0.375965	-0.493913	0.979869	77	37	19	chr6.20023315.TA.T	All regions	chr6:20023315:TA:T	chr6	20023315	TA	T	T	TA	GP2_lead			chr6:20023315	hom_alt_vs_hom_ref	T/T vs TA/TA	0.998294
M3: SPP1	0.17523	1.06599	0.633629	0.527942	0.66422	-4.63166	0.631151	0.276551	-0.366809	0.71727	77	37	19	chr6.20023315.TA.T	All regions	chr6:20023315:TA:T	chr6	20023315	TA	T	T	TA	GP2_lead			chr6:20023315	hom_alt_vs_hom_ref	T/T vs TA/TA	0.998294
M4: TMEM163	-0.145481	1.11373	-0.438039	0.662438	0.66422	-4.63314	-0.43655	0.332118	-0.796432	0.505471	77	37	19	chr6.20023315.TA.T	All regions	chr6:20023315:TA:T	chr6	20023315	TA	T	T	TA	GP2_lead			chr6:20023315	hom_alt_vs_hom_ref	T/T vs TA/TA	0.998294
M5: PCDH9	0.265615	-0.601921	0.807856	0.421259	0.66422	-4.618	0.804239	0.32879	-0.378813	0.910043	77	37	19	chr6.20023315.TA.T	All regions	chr6:20023315:TA:T	chr6	20023315	TA	T	T	TA	GP2_lead			chr6:20023315	hom_alt_vs_hom_ref	T/T vs TA/TA	0.998294
M6: CD163	-0.23305	-0.273015	-1.06728	0.288812	0.66422	-4.59122	-1.06073	0.218358	-0.66103	0.194931	77	37	19	chr6.20023315.TA.T	All regions	chr6:20023315:TA:T	chr6	20023315	TA	T	T	TA	GP2_lead			chr6:20023315	hom_alt_vs_hom_ref	T/T vs TA/TA	0.998294
M7: NUCKS1	-0.146461	-2.1611	-0.435626	0.66422	0.66422	-4.6334	-0.434094	0.336209	-0.805431	0.512508	77	37	19	chr6.20023315.TA.T	All regions	chr6:20023315:TA:T	chr6	20023315	TA	T	T	TA	GP2_lead			chr6:20023315	hom_alt_vs_hom_ref	T/T vs TA/TA	0.998294
M8: B2M	-0.280911	-1.97243	-1.22199	0.225199	0.66422	-4.56671	-1.21282	0.229879	-0.731474	0.169652	77	37	19	chr6.20023315.TA.T	All regions	chr6:20023315:TA:T	chr6	20023315	TA	T	T	TA	GP2_lead			chr6:20023315	hom_alt_vs_hom_ref	T/T vs TA/TA	0.998294
M1: P2RY12	0.246831	1.46803	0.525808	0.601371	0.687282	-4.61147	0.522429	0.469431	-0.673255	1.16692	43	23	13	chr6.20023315.TA.T	SN only	chr6:20023315:TA:T	chr6	20023315	TA	T	T	TA	GP2_lead			chr6:20023315	hom_alt_vs_hom_ref	T/T vs TA/TA	0.995616
M2: HSP90AA1	0.916558	1.50969	0.315764	0.753482	0.753482	-4.59559	0.314051	2.90266	-4.77266	6.60578	43	23	13	chr6.20023315.TA.T	SN only	chr6:20023315:TA:T	chr6	20023315	TA	T	T	TA	GP2_lead			chr6:20023315	hom_alt_vs_hom_ref	T/T vs TA/TA	0.995616
M3: SPP1	0.646348	1.23299	1.42385	0.160955	0.368363	-4.57454	1.40187	0.453943	-0.24338	1.53608	43	23	13	chr6.20023315.TA.T	SN only	chr6:20023315:TA:T	chr6	20023315	TA	T	T	TA	GP2_lead			chr6:20023315	hom_alt_vs_hom_ref	T/T vs TA/TA	0.965886
M4: TMEM163	-0.704773	0.742484	-1.70915	0.0931954	0.368363	-4.53172	-1.67878	0.412353	-1.51299	0.10344	43	23	13	chr6.20023315.TA.T	SN only	chr6:20023315:TA:T	chr6	20023315	TA	T	T	TA	GP2_lead			chr6:20023315	hom_alt_vs_hom_ref	T/T vs TA/TA	0.965886
M5: PCDH9	0.598415	-0.399394	1.4192	0.161617	0.368363	-4.56275	1.39965	0.421656	-0.228031	1.42486	43	23	13	chr6.20023315.TA.T	SN only	chr6:20023315:TA:T	chr6	20023315	TA	T	T	TA	GP2_lead			chr6:20023315	hom_alt_vs_hom_ref	T/T vs TA/TA	0.965886
M6: CD163	-0.2355	-0.457384	-0.659214	0.512999	0.683999	-4.61392	-0.654175	0.357243	-0.935697	0.464697	43	23	13	chr6.20023315.TA.T	SN only	chr6:20023315:TA:T	chr6	20023315	TA	T	T	TA	GP2_lead			chr6:20023315	hom_alt_vs_hom_ref	T/T vs TA/TA	0.995616
M7: NUCKS1	-0.619367	-2.34577	-1.21575	0.230227	0.368363	-4.58604	-1.19977	0.509453	-1.61789	0.37916	43	23	13	chr6.20023315.TA.T	SN only	chr6:20023315:TA:T	chr6	20023315	TA	T	T	TA	GP2_lead			chr6:20023315	hom_alt_vs_hom_ref	T/T vs TA/TA	0.965886
M8: B2M	-0.7327	-1.75066	-1.27748	0.207939	0.368363	-4.5881	-1.25925	0.573553	-1.85686	0.391463	43	23	13	chr6.20023315.TA.T	SN only	chr6:20023315:TA:T	chr6	20023315	TA	T	T	TA	GP2_lead			chr6:20023315	hom_alt_vs_hom_ref	T/T vs TA/TA	0.965886
M1: P2RY12	0.71417	1.67786	1.38625	0.168147	0.905361	-4.58108	1.37818	0.515181	-0.295586	1.72392	109	61	15	chr6.27224312.T.C	All regions	chr6:27224312:T:C	chr6	27224312	T	C	C	T	GP2_lead			chr6:27224312	hom_alt_vs_hom_ref	C/C vs T/T	0.998294
M2: HSP90AA1	-0.0574567	1.28602	-0.119157	0.905361	0.905361	-4.61515	-0.118892	0.482193	-1.00255	0.887641	109	61	15	chr6.27224312.T.C	All regions	chr6:27224312:T:C	chr6	27224312	T	C	C	T	GP2_lead			chr6:27224312	hom_alt_vs_hom_ref	C/C vs T/T	0.998294
M3: SPP1	0.145865	0.883428	0.377155	0.706728	0.905361	-4.62356	0.376254	0.386752	-0.612169	0.903899	109	61	15	chr6.27224312.T.C	All regions	chr6:27224312:T:C	chr6	27224312	T	C	C	T	GP2_lead			chr6:27224312	hom_alt_vs_hom_ref	C/C vs T/T	0.998294
M4: TMEM163	-0.120027	1.05604	-0.203865	0.838811	0.905361	-4.60729	-0.203415	0.588759	-1.27399	1.03394	109	61	15	chr6.27224312.T.C	All regions	chr6:27224312:T:C	chr6	27224312	T	C	C	T	GP2_lead			chr6:27224312	hom_alt_vs_hom_ref	C/C vs T/T	0.998294
M5: PCDH9	-0.193063	-0.703032	-0.437089	0.662832	0.905361	-4.62423	-0.436007	0.441702	-1.0588	0.672673	109	61	15	chr6.27224312.T.C	All regions	chr6:27224312:T:C	chr6	27224312	T	C	C	T	GP2_lead			chr6:27224312	hom_alt_vs_hom_ref	C/C vs T/T	0.998294
M6: CD163	0.224528	-0.236177	0.705253	0.481928	0.905361	-4.61729	0.703205	0.318365	-0.399468	0.848525	109	61	15	chr6.27224312.T.C	All regions	chr6:27224312:T:C	chr6	27224312	T	C	C	T	GP2_lead			chr6:27224312	hom_alt_vs_hom_ref	C/C vs T/T	0.998294
M7: NUCKS1	-0.394744	-1.99027	-0.741587	0.459758	0.905361	-4.6043	-0.739246	0.532297	-1.43805	0.648557	109	61	15	chr6.27224312.T.C	All regions	chr6:27224312:T:C	chr6	27224312	T	C	C	T	GP2_lead			chr6:27224312	hom_alt_vs_hom_ref	C/C vs T/T	0.998294
M8: B2M	-0.124306	-1.97387	-0.355467	0.722834	0.905361	-4.62779	-0.354673	0.349699	-0.809716	0.561103	109	61	15	chr6.27224312.T.C	All regions	chr6:27224312:T:C	chr6	27224312	T	C	C	T	GP2_lead			chr6:27224312	hom_alt_vs_hom_ref	C/C vs T/T	0.998294
M1: P2RY12	0.739173	1.36775	1.43098	0.156994	0.887574	-4.57822	1.41525	0.516551	-0.273266	1.75161	57	32	15	chr6.27224312.T.C	SN only	chr6:27224312:T:C	chr6	27224312	T	C	C	T	GP2_lead			chr6:27224312	hom_alt_vs_hom_ref	C/C vs T/T	0.965886
M2: HSP90AA1	-0.0260877	1.39147	-0.0281377	0.977638	0.977638	-4.59998	-0.0280299	0.927144	-1.84329	1.79111	57	32	15	chr6.27224312.T.C	SN only	chr6:27224312:T:C	chr6	27224312	T	C	C	T	GP2_lead			chr6:27224312	hom_alt_vs_hom_ref	C/C vs T/T	0.995616
M3: SPP1	0.275107	1.03997	0.609982	0.543907	0.977276	-4.6102	0.606916	0.451007	-0.608868	1.15908	57	32	15	chr6.27224312.T.C	SN only	chr6:27224312:T:C	chr6	27224312	T	C	C	T	GP2_lead			chr6:27224312	hom_alt_vs_hom_ref	C/C vs T/T	0.995616
M4: TMEM163	-0.399963	0.794313	-0.606058	0.546539	0.977276	-4.60174	-0.602955	0.659942	-1.69345	0.893523	57	32	15	chr6.27224312.T.C	SN only	chr6:27224312:T:C	chr6	27224312	T	C	C	T	GP2_lead			chr6:27224312	hom_alt_vs_hom_ref	C/C vs T/T	0.995616
M5: PCDH9	-0.237215	-0.528508	-0.51118	0.610798	0.977276	-4.61966	-0.508935	0.464053	-1.14676	0.67233	57	32	15	chr6.27224312.T.C	SN only	chr6:27224312:T:C	chr6	27224312	T	C	C	T	GP2_lead			chr6:27224312	hom_alt_vs_hom_ref	C/C vs T/T	0.995616
M6: CD163	0.114373	-0.341539	0.294254	0.769469	0.977638	-4.62046	0.29307	0.38869	-0.647459	0.876206	57	32	15	chr6.27224312.T.C	SN only	chr6:27224312:T:C	chr6	27224312	T	C	C	T	GP2_lead			chr6:27224312	hom_alt_vs_hom_ref	C/C vs T/T	0.995616
M7: NUCKS1	-0.704784	-1.94597	-1.233	0.221894	0.887574	-4.58651	-1.22151	0.571602	-1.82512	0.415556	57	32	15	chr6.27224312.T.C	SN only	chr6:27224312:T:C	chr6	27224312	T	C	C	T	GP2_lead			chr6:27224312	hom_alt_vs_hom_ref	C/C vs T/T	0.965886
M8: B2M	-0.0248983	-1.77748	-0.0538252	0.95723	0.977638	-4.61565	-0.0536294	0.462578	-0.931551	0.881754	57	32	15	chr6.27224312.T.C	SN only	chr6:27224312:T:C	chr6	27224312	T	C	C	T	GP2_lead			chr6:27224312	hom_alt_vs_hom_ref	C/C vs T/T	0.995616
M1: P2RY12	-0.605494	1.7208	-1.76508	0.0817581	0.218022	-4.14512	-1.74058	0.343041	-1.27785	0.066867	86	21	39	chr6.27287064.A.T	All regions	chr6:27287064:A:T	chr6	27287064	A	T	T	A	GP2_lead			chr6:27287064	hom_alt_vs_hom_ref	T/T vs A/A	0.998294
M2: HSP90AA1	-0.234906	1.08461	-0.577201	0.565563	0.646358	-5.00817	-0.574598	0.406974	-1.03257	0.562763	86	21	39	chr6.27287064.A.T	All regions	chr6:27287064:A:T	chr6	27287064	A	T	T	A	GP2_lead			chr6:27287064	hom_alt_vs_hom_ref	T/T vs A/A	0.998294
M3: SPP1	0.29264	0.952829	0.936443	0.352135	0.563415	-4.97611	0.930457	0.312502	-0.319863	0.905143	86	21	39	chr6.27287064.A.T	All regions	chr6:27287064:A:T	chr6	27287064	A	T	T	A	GP2_lead			chr6:27287064	hom_alt_vs_hom_ref	T/T vs A/A	0.998294
M4: TMEM163	0.765138	1.19054	2.20156	0.030765	0.218022	-3.52772	2.1601	0.347544	0.0839527	1.44632	86	21	39	chr6.27287064.A.T	All regions	chr6:27287064:A:T	chr6	27287064	A	T	T	A	GP2_lead			chr6:27287064	hom_alt_vs_hom_ref	T/T vs A/A	0.998294
M5: PCDH9	-0.536582	-0.552841	-1.81178	0.0739337	0.218022	-4.16888	-1.78702	0.296163	-1.11706	0.0438977	86	21	39	chr6.27287064.A.T	All regions	chr6:27287064:A:T	chr6	27287064	A	T	T	A	GP2_lead			chr6:27287064	hom_alt_vs_hom_ref	T/T vs A/A	0.998294
M6: CD163	-0.0339057	-0.247668	-0.160912	0.87262	0.87262	-5.55417	-0.160331	0.210709	-0.446895	0.379084	86	21	39	chr6.27287064.A.T	All regions	chr6:27287064:A:T	chr6	27287064	A	T	T	A	GP2_lead			chr6:27287064	hom_alt_vs_hom_ref	T/T vs A/A	0.998294
M7: NUCKS1	0.372791	-2.18485	0.998595	0.32128	0.563415	-4.89344	0.99183	0.373315	-0.358908	1.10449	86	21	39	chr6.27287064.A.T	All regions	chr6:27287064:A:T	chr6	27287064	A	T	T	A	GP2_lead			chr6:27287064	hom_alt_vs_hom_ref	T/T vs A/A	0.998294
M8: B2M	-0.197783	-1.96343	-0.782444	0.436446	0.581928	-5.18108	-0.778209	0.252775	-0.693222	0.297657	86	21	39	chr6.27287064.A.T	All regions	chr6:27287064:A:T	chr6	27287064	A	T	T	A	GP2_lead			chr6:27287064	hom_alt_vs_hom_ref	T/T vs A/A	0.998294
M1: P2RY12	-0.00351348	1.54089	-0.0061492	0.99513	0.99513	-4.96372	-0.00610333	0.571372	-1.1234	1.11637	48	12	28	chr6.27287064.A.T	SN only	chr6:27287064:A:T	chr6	27287064	A	T	T	A	GP2_lead			chr6:27287064	hom_alt_vs_hom_ref	T/T vs A/A	0.997098
M2: HSP90AA1	-0.588408	1.26367	-0.616945	0.541295	0.866072	-4.65214	-0.610856	0.953744	-2.45775	1.28093	48	12	28	chr6.27287064.A.T	SN only	chr6:27287064:A:T	chr6	27287064	A	T	T	A	GP2_lead			chr6:27287064	hom_alt_vs_hom_ref	T/T vs A/A	0.995616
M3: SPP1	-0.0418895	1.17819	-0.0852356	0.932587	0.99513	-4.96492	-0.0845898	0.491455	-1.00514	0.921362	48	12	28	chr6.27287064.A.T	SN only	chr6:27287064:A:T	chr6	27287064	A	T	T	A	GP2_lead			chr6:27287064	hom_alt_vs_hom_ref	T/T vs A/A	0.995616
M4: TMEM163	0.591512	0.874758	1.09867	0.280303	0.560607	-4.66816	1.07964	0.53839	-0.463731	1.64676	48	12	28	chr6.27287064.A.T	SN only	chr6:27287064:A:T	chr6	27287064	A	T	T	A	GP2_lead			chr6:27287064	hom_alt_vs_hom_ref	T/T vs A/A	0.995616
M5: PCDH9	-1.03936	-0.467905	-2.12956	0.0393226	0.314581	-3.70365	-2.06079	0.488064	-1.99597	-0.0827563	48	12	28	chr6.27287064.A.T	SN only	chr6:27287064:A:T	chr6	27287064	A	T	T	A	GP2_lead			chr6:27287064	hom_alt_vs_hom_ref	T/T vs A/A	0.965886
M6: CD163	-0.434656	-0.331571	-1.37659	0.178612	0.476299	-4.50208	-1.34504	0.315749	-1.05352	0.184213	48	12	28	chr6.27287064.A.T	SN only	chr6:27287064:A:T	chr6	27287064	A	T	T	A	GP2_lead			chr6:27287064	hom_alt_vs_hom_ref	T/T vs A/A	0.965886
M7: NUCKS1	1.03736	-2.20643	1.60115	0.119037	0.476148	-4.32591	1.55883	0.647885	-0.232493	2.30722	48	12	28	chr6.27287064.A.T	SN only	chr6:27287064:A:T	chr6	27287064	A	T	T	A	GP2_lead			chr6:27287064	hom_alt_vs_hom_ref	T/T vs A/A	0.965886
M8: B2M	-0.0982929	-1.8516	-0.227428	0.821903	0.99513	-4.86956	-0.225098	0.432193	-0.945391	0.748805	48	12	28	chr6.27287064.A.T	SN only	chr6:27287064:A:T	chr6	27287064	A	T	T	A	GP2_lead			chr6:27287064	hom_alt_vs_hom_ref	T/T vs A/A	0.995616
M1: P2RY12	-0.0574464	1.52677	-0.185895	0.852937	0.852937	-4.95407	-0.185373	0.309027	-0.663139	0.548246	90	20	38	chr6.69763057.AT.A	All regions	chr6:69763057:AT:A	chr6	69763057	AT	A	A	AT	GP2_lead			chr6:69763057	hom_alt_vs_hom_ref	A/A vs AT/AT	0.998294
M2: HSP90AA1	-0.0985382	1.19567	-0.279665	0.780358	0.852937	-4.83145	-0.278853	0.352344	-0.789133	0.592056	90	20	38	chr6.69763057.AT.A	All regions	chr6:69763057:AT:A	chr6	69763057	AT	A	A	AT	GP2_lead			chr6:69763057	hom_alt_vs_hom_ref	A/A vs AT/AT	0.998294
M3: SPP1	0.480973	0.921384	2.07256	0.0412039	0.329631	-3.76213	2.04147	0.232067	0.0261215	0.935824	90	20	38	chr6.69763057.AT.A	All regions	chr6:69763057:AT:A	chr6	69763057	AT	A	A	AT	GP2_lead			chr6:69763057	hom_alt_vs_hom_ref	A/A vs AT/AT	0.998294
M4: TMEM163	0.0590771	1.27636	0.203997	0.83879	0.852937	-4.98963	0.203441	0.289598	-0.508534	0.626688	90	20	38	chr6.69763057.AT.A	All regions	chr6:69763057:AT:A	chr6	69763057	AT	A	A	AT	GP2_lead			chr6:69763057	hom_alt_vs_hom_ref	A/A vs AT/AT	0.998294
M5: PCDH9	-0.128546	-0.55016	-0.467888	0.640899	0.852937	-5.01908	-0.466442	0.274736	-0.667028	0.409936	90	20	38	chr6.69763057.AT.A	All regions	chr6:69763057:AT:A	chr6	69763057	AT	A	A	AT	GP2_lead			chr6:69763057	hom_alt_vs_hom_ref	A/A vs AT/AT	0.998294
M6: CD163	0.079508	-0.293764	0.421971	0.674049	0.852937	-5.13829	0.420598	0.18842	-0.289796	0.448812	90	20	38	chr6.69763057.AT.A	All regions	chr6:69763057:AT:A	chr6	69763057	AT	A	A	AT	GP2_lead			chr6:69763057	hom_alt_vs_hom_ref	A/A vs AT/AT	0.998294
M7: NUCKS1	0.176879	-2.19866	0.510328	0.611027	0.852937	-4.8537	0.508608	0.346598	-0.502454	0.856211	90	20	38	chr6.69763057.AT.A	All regions	chr6:69763057:AT:A	chr6	69763057	AT	A	A	AT	GP2_lead			chr6:69763057	hom_alt_vs_hom_ref	A/A vs AT/AT	0.998294
M8: B2M	-0.116659	-1.87761	-0.538357	0.591695	0.852937	-5.06501	-0.536382	0.216695	-0.541382	0.308063	90	20	38	chr6.69763057.AT.A	All regions	chr6:69763057:AT:A	chr6	69763057	AT	A	A	AT	GP2_lead			chr6:69763057	hom_alt_vs_hom_ref	A/A vs AT/AT	0.998294
M1: P2RY12	0.0930001	1.38861	0.241681	0.810205	0.93605	-4.63522	0.240161	0.384804	-0.661217	0.847217	50	11	28	chr6.69763057.AT.A	SN only	chr6:69763057:AT:A	chr6	69763057	AT	A	A	AT	GP2_lead			chr6:69763057	hom_alt_vs_hom_ref	A/A vs AT/AT	0.995616
M2: HSP90AA1	0.0739068	1.28616	0.0806614	0.93605	0.93605	-4.59965	0.080236	0.91626	-1.72196	1.86978	50	11	28	chr6.69763057.AT.A	SN only	chr6:69763057:AT:A	chr6	69763057	AT	A	A	AT	GP2_lead			chr6:69763057	hom_alt_vs_hom_ref	A/A vs AT/AT	0.995616
M3: SPP1	0.406238	1.09308	1.11449	0.271394	0.93605	-4.58867	1.09986	0.364507	-0.308195	1.12067	50	11	28	chr6.69763057.AT.A	SN only	chr6:69763057:AT:A	chr6	69763057	AT	A	A	AT	GP2_lead			chr6:69763057	hom_alt_vs_hom_ref	A/A vs AT/AT	0.995616
M4: TMEM163	0.0727575	1.03904	0.178237	0.859296	0.93605	-4.62855	0.177271	0.408207	-0.727329	0.872844	50	11	28	chr6.69763057.AT.A	SN only	chr6:69763057:AT:A	chr6	69763057	AT	A	A	AT	GP2_lead			chr6:69763057	hom_alt_vs_hom_ref	A/A vs AT/AT	0.995616
M5: PCDH9	-0.0568248	-0.487417	-0.134065	0.893916	0.93605	-4.63428	-0.13335	0.42386	-0.88759	0.773941	50	11	28	chr6.69763057.AT.A	SN only	chr6:69763057:AT:A	chr6	69763057	AT	A	A	AT	GP2_lead			chr6:69763057	hom_alt_vs_hom_ref	A/A vs AT/AT	0.995616
M6: CD163	-0.163653	-0.348302	-0.585298	0.560685	0.93605	-4.62807	-0.581824	0.279606	-0.71168	0.384375	50	11	28	chr6.69763057.AT.A	SN only	chr6:69763057:AT:A	chr6	69763057	AT	A	A	AT	GP2_lead			chr6:69763057	hom_alt_vs_hom_ref	A/A vs AT/AT	0.995616
M7: NUCKS1	0.461757	-2.11386	0.865825	0.39138	0.93605	-4.59966	0.857118	0.533314	-0.583539	1.50705	50	11	28	chr6.69763057.AT.A	SN only	chr6:69763057:AT:A	chr6	69763057	AT	A	A	AT	GP2_lead			chr6:69763057	hom_alt_vs_hom_ref	A/A vs AT/AT	0.995616
M8: B2M	-0.0822972	-1.85732	-0.255645	0.799443	0.93605	-4.63359	-0.254068	0.321919	-0.713259	0.548665	50	11	28	chr6.69763057.AT.A	SN only	chr6:69763057:AT:A	chr6	69763057	AT	A	A	AT	GP2_lead			chr6:69763057	hom_alt_vs_hom_ref	A/A vs AT/AT	0.995616
M1: P2RY12	0.246622	1.53491	0.72479	0.470144	0.91633	-5.23032	0.722245	0.340266	-0.4203	0.913543	99	50	15	chr6.71778059.C.T	All regions	chr6:71778059:C:T	chr6	71778059	C	T	T	C	GP2_lead			chr6:71778059	hom_alt_vs_hom_ref	T/T vs C/C	0.998294
M2: HSP90AA1	0.193391	1.38567	0.503225	0.615811	0.91633	-5.20807	0.501796	0.384303	-0.559843	0.946625	99	50	15	chr6.71778059.C.T	All regions	chr6:71778059:C:T	chr6	71778059	C	T	T	C	GP2_lead			chr6:71778059	hom_alt_vs_hom_ref	T/T vs C/C	0.998294
M3: SPP1	-0.0933502	0.909505	-0.410451	0.682308	0.91633	-5.70287	-0.409316	0.227433	-0.53912	0.352419	99	50	15	chr6.71778059.C.T	All regions	chr6:71778059:C:T	chr6	71778059	C	T	T	C	GP2_lead			chr6:71778059	hom_alt_vs_hom_ref	T/T vs C/C	0.998294
M4: TMEM163	-0.0898248	0.906266	-0.251654	0.801789	0.91633	-5.38354	-0.251033	0.356938	-0.789423	0.609774	99	50	15	chr6.71778059.C.T	All regions	chr6:71778059:C:T	chr6	71778059	C	T	T	C	GP2_lead			chr6:71778059	hom_alt_vs_hom_ref	T/T vs C/C	0.998294
M5: PCDH9	0.000141645	-0.303392	0.000396755	0.999684	0.999684	-5.52305	0.000395853	0.357009	-0.699595	0.699879	99	50	15	chr6.71778059.C.T	All regions	chr6:71778059:C:T	chr6	71778059	C	T	T	C	GP2_lead			chr6:71778059	hom_alt_vs_hom_ref	T/T vs C/C	0.999684
M6: CD163	0.179745	-0.359637	0.942706	0.348176	0.91633	-5.47129	0.938133	0.190669	-0.193967	0.553457	99	50	15	chr6.71778059.C.T	All regions	chr6:71778059:C:T	chr6	71778059	C	T	T	C	GP2_lead			chr6:71778059	hom_alt_vs_hom_ref	T/T vs C/C	0.998294
M7: NUCKS1	-0.803318	-2.21274	-2.30015	0.0233584	0.186868	-3.3283	-2.26752	0.349246	-1.48784	-0.118797	99	50	15	chr6.71778059.C.T	All regions	chr6:71778059:C:T	chr6	71778059	C	T	T	C	GP2_lead			chr6:71778059	hom_alt_vs_hom_ref	T/T vs C/C	0.998294
M8: B2M	0.061354	-1.86058	0.261799	0.794001	0.91633	-5.76962	0.261119	0.234355	-0.397981	0.520689	99	50	15	chr6.71778059.C.T	All regions	chr6:71778059:C:T	chr6	71778059	C	T	T	C	GP2_lead			chr6:71778059	hom_alt_vs_hom_ref	T/T vs C/C	0.998294
M1: P2RY12	0.142897	1.32706	0.325341	0.746577	0.966433	-6.12005	0.323155	0.439221	-0.717977	1.00377	56	36	9	chr6.71778059.C.T	SN only	chr6:71778059:C:T	chr6	71778059	C	T	T	C	GP2_lead			chr6:71778059	hom_alt_vs_hom_ref	T/T vs C/C	0.995616
M2: HSP90AA1	0.721082	1.4967	0.675786	0.502401	0.966433	-5.04625	0.670717	1.06703	-1.37029	2.81245	56	36	9	chr6.71778059.C.T	SN only	chr6:71778059:C:T	chr6	71778059	C	T	T	C	GP2_lead			chr6:71778059	hom_alt_vs_hom_ref	T/T vs C/C	0.995616
M3: SPP1	-0.0796183	1.08615	-0.210174	0.834556	0.966433	-6.13908	-0.208862	0.378821	-0.822108	0.662871	56	36	9	chr6.71778059.C.T	SN only	chr6:71778059:C:T	chr6	71778059	C	T	T	C	GP2_lead			chr6:71778059	hom_alt_vs_hom_ref	T/T vs C/C	0.995616
M4: TMEM163	-0.87699	0.743624	-2.22582	0.0299106	0.119642	-4.0632	-2.17127	0.394007	-1.64924	-0.104736	56	36	9	chr6.71778059.C.T	SN only	chr6:71778059:C:T	chr6	71778059	C	T	T	C	GP2_lead			chr6:71778059	hom_alt_vs_hom_ref	T/T vs C/C	0.965886
M5: PCDH9	-0.0112848	-0.278046	-0.023436	0.981415	0.981415	-6.186	-0.0232948	0.481517	-0.955058	0.932488	56	36	9	chr6.71778059.C.T	SN only	chr6:71778059:C:T	chr6	71778059	C	T	T	C	GP2_lead			chr6:71778059	hom_alt_vs_hom_ref	T/T vs C/C	0.995616
M6: CD163	0.300425	-0.407381	1.06314	0.2945	0.785334	-5.84767	1.0483	0.282583	-0.253437	0.854287	56	36	9	chr6.71778059.C.T	SN only	chr6:71778059:C:T	chr6	71778059	C	T	T	C	GP2_lead			chr6:71778059	hom_alt_vs_hom_ref	T/T vs C/C	0.995616
M7: NUCKS1	-1.57409	-2.2134	-3.42268	0.00149691	0.0119753	-1.07046	-3.17528	0.459899	-2.47549	-0.672684	56	36	9	chr6.71778059.C.T	SN only	chr6:71778059:C:T	chr6	71778059	C	T	T	C	GP2_lead			chr6:71778059	hom_alt_vs_hom_ref	T/T vs C/C	0.685176
M8: B2M	-0.0680601	-1.7547	-0.195835	0.845629	0.966433	-6.27716	-0.194699	0.347538	-0.749235	0.613115	56	36	9	chr6.71778059.C.T	SN only	chr6:71778059:C:T	chr6	71778059	C	T	T	C	GP2_lead			chr6:71778059	hom_alt_vs_hom_ref	T/T vs C/C	0.995616
M1: P2RY12	-0.158882	1.60661	-0.280484	0.779686	0.981691	-4.60667	-0.279728	0.566456	-1.26914	0.951372	117	70	11	chr6.111836412.T.C	All regions	chr6:111836412:T:C	chr6	111836412	T	C	C	T	GP2_lead			chr6:111836412	hom_alt_vs_hom_ref	C/C vs T/T	0.998294
M2: HSP90AA1	0.211042	1.22445	0.37153	0.710996	0.981691	-4.60718	0.370518	0.568035	-0.902307	1.32439	117	70	11	chr6.111836412.T.C	All regions	chr6:111836412:T:C	chr6	111836412	T	C	C	T	GP2_lead			chr6:111836412	hom_alt_vs_hom_ref	C/C vs T/T	0.998294
M3: SPP1	0.301782	0.838215	0.72276	0.471379	0.981691	-4.60953	0.720238	0.417541	-0.516599	1.12016	117	70	11	chr6.111836412.T.C	All regions	chr6:111836412:T:C	chr6	111836412	T	C	C	T	GP2_lead			chr6:111836412	hom_alt_vs_hom_ref	C/C vs T/T	0.998294
M4: TMEM163	0.327915	1.17033	0.548997	0.584297	0.981691	-4.60309	0.547119	0.597299	-0.84279	1.49862	117	70	11	chr6.111836412.T.C	All regions	chr6:111836412:T:C	chr6	111836412	T	C	C	T	GP2_lead			chr6:111836412	hom_alt_vs_hom_ref	C/C vs T/T	0.998294
M5: PCDH9	0.538877	-0.650146	1.07049	0.286879	0.981691	-4.59115	1.06499	0.503395	-0.447777	1.52553	117	70	11	chr6.111836412.T.C	All regions	chr6:111836412:T:C	chr6	111836412	T	C	C	T	GP2_lead			chr6:111836412	hom_alt_vs_hom_ref	C/C vs T/T	0.998294
M6: CD163	-0.0360199	-0.210572	-0.110415	0.912295	0.981691	-4.62541	-0.110145	0.326223	-0.675417	0.603378	117	70	11	chr6.111836412.T.C	All regions	chr6:111836412:T:C	chr6	111836412	T	C	C	T	GP2_lead			chr6:111836412	hom_alt_vs_hom_ref	C/C vs T/T	0.998294
M7: NUCKS1	-0.232368	-2.12817	-0.42189	0.674034	0.981691	-4.60951	-0.420618	0.550777	-1.31189	0.847156	117	70	11	chr6.111836412.T.C	All regions	chr6:111836412:T:C	chr6	111836412	T	C	C	T	GP2_lead			chr6:111836412	hom_alt_vs_hom_ref	C/C vs T/T	0.998294
M8: B2M	0.00926957	-1.85072	0.0230036	0.981691	0.981691	-4.62805	0.0229486	0.402962	-0.780536	0.799075	117	70	11	chr6.111836412.T.C	All regions	chr6:111836412:T:C	chr6	111836412	T	C	C	T	GP2_lead			chr6:111836412	hom_alt_vs_hom_ref	C/C vs T/T	0.998445
M1: P2RY12	-0.127113	1.48439	-0.156535	0.875664	0.940462	-4.60243	-0.156468	0.812045	-1.71872	1.46449	58	37	10	chr6.111836412.T.C	SN only	chr6:111836412:T:C	chr6	111836412	T	C	C	T	GP2_lead			chr6:111836412	hom_alt_vs_hom_ref	C/C vs T/T	0.995616
M2: HSP90AA1	0.0990309	1.48313	0.0747198	0.940462	0.940462	-4.59791	0.0746886	1.32536	-2.49868	2.69674	58	37	10	chr6.111836412.T.C	SN only	chr6:111836412:T:C	chr6	111836412	T	C	C	T	GP2_lead			chr6:111836412	hom_alt_vs_hom_ref	C/C vs T/T	0.995616
M3: SPP1	0.216178	0.993868	0.345908	0.729532	0.940462	-4.60622	0.345748	0.624958	-1.00874	1.4411	58	37	10	chr6.111836412.T.C	SN only	chr6:111836412:T:C	chr6	111836412	T	C	C	T	GP2_lead			chr6:111836412	hom_alt_vs_hom_ref	C/C vs T/T	0.995616
M4: TMEM163	0.0786578	0.780715	0.11042	0.912113	0.940462	-4.60472	0.110373	0.712352	-1.31755	1.47487	58	37	10	chr6.111836412.T.C	SN only	chr6:111836412:T:C	chr6	111836412	T	C	C	T	GP2_lead			chr6:111836412	hom_alt_vs_hom_ref	C/C vs T/T	0.995616
M5: PCDH9	0.6138	-0.580569	1.32819	0.184619	0.738476	-4.57833	1.32667	0.462133	-0.29198	1.51958	58	37	10	chr6.111836412.T.C	SN only	chr6:111836412:T:C	chr6	111836412	T	C	C	T	GP2_lead			chr6:111836412	hom_alt_vs_hom_ref	C/C vs T/T	0.965886
M6: CD163	0.10242	-0.322184	0.197012	0.843885	0.940462	-4.61235	0.196927	0.519866	-0.916517	1.12136	58	37	10	chr6.111836412.T.C	SN only	chr6:111836412:T:C	chr6	111836412	T	C	C	T	GP2_lead			chr6:111836412	hom_alt_vs_hom_ref	C/C vs T/T	0.995616
M7: NUCKS1	-1.08458	-2.18024	-1.55241	0.121088	0.738476	-4.58116	-1.55022	0.698639	-2.45391	0.284755	58	37	10	chr6.111836412.T.C	SN only	chr6:111836412:T:C	chr6	111836412	T	C	C	T	GP2_lead			chr6:111836412	hom_alt_vs_hom_ref	C/C vs T/T	0.965886
M8: B2M	0.097398	-1.65911	0.199133	0.842226	0.940462	-4.61485	0.199047	0.489109	-0.861256	1.05605	58	37	10	chr6.111836412.T.C	SN only	chr6:111836412:T:C	chr6	111836412	T	C	C	T	GP2_lead			chr6:111836412	hom_alt_vs_hom_ref	C/C vs T/T	0.995616
M1: P2RY12	0.0417749	1.47221	0.142263	0.887277	0.987021	-4.6506	0.141751	0.293646	-0.533771	0.61732	91	33	32	chr7.23076996.G.A	All regions	chr7:23076996:G:A	chr7	23076996	G	A	A	G	GP2_lead			chr7:23076996	hom_alt_vs_hom_ref	A/A vs G/G	0.998294
M2: HSP90AA1	-0.00616168	0.980134	-0.0194373	0.984545	0.987021	-4.63956	-0.0193708	0.317003	-0.627487	0.615164	91	33	32	chr7.23076996.G.A	All regions	chr7:23076996:G:A	chr7	23076996	G	A	A	G	GP2_lead			chr7:23076996	hom_alt_vs_hom_ref	A/A vs G/G	0.998445
M3: SPP1	-0.204425	0.734908	-0.905842	0.368013	0.987021	-4.61449	-0.900201	0.225674	-0.646747	0.237896	91	33	32	chr7.23076996.G.A	All regions	chr7:23076996:G:A	chr7	23076996	G	A	A	G	GP2_lead			chr7:23076996	hom_alt_vs_hom_ref	A/A vs G/G	0.998294
M4: TMEM163	-0.00916592	1.29533	-0.0332051	0.973603	0.987021	-4.65796	-0.0330902	0.276039	-0.550203	0.531871	91	33	32	chr7.23076996.G.A	All regions	chr7:23076996:G:A	chr7	23076996	G	A	A	G	GP2_lead			chr7:23076996	hom_alt_vs_hom_ref	A/A vs G/G	0.998445
M5: PCDH9	0.0050767	-0.522849	0.0163201	0.987021	0.987021	-4.68647	0.0162676	0.31107	-0.60462	0.614774	91	33	32	chr7.23076996.G.A	All regions	chr7:23076996:G:A	chr7	23076996	G	A	A	G	GP2_lead			chr7:23076996	hom_alt_vs_hom_ref	A/A vs G/G	0.998445
M6: CD163	-0.0728277	-0.1289	-0.454303	0.650998	0.987021	-4.68858	-0.452376	0.160307	-0.387029	0.241373	91	33	32	chr7.23076996.G.A	All regions	chr7:23076996:G:A	chr7	23076996	G	A	A	G	GP2_lead			chr7:23076996	hom_alt_vs_hom_ref	A/A vs G/G	0.998294
M7: NUCKS1	0.41969	-2.07715	1.46504	0.147446	0.987021	-4.53741	1.44861	0.28647	-0.14179	0.98117	91	33	32	chr7.23076996.G.A	All regions	chr7:23076996:G:A	chr7	23076996	G	A	A	G	GP2_lead			chr7:23076996	hom_alt_vs_hom_ref	A/A vs G/G	0.998294
M8: B2M	0.0542891	-1.75369	0.245843	0.806585	0.987021	-4.69396	0.244834	0.220828	-0.378534	0.487112	91	33	32	chr7.23076996.G.A	All regions	chr7:23076996:G:A	chr7	23076996	G	A	A	G	GP2_lead			chr7:23076996	hom_alt_vs_hom_ref	A/A vs G/G	0.998294
M1: P2RY12	0.00984208	1.24963	0.0236692	0.981197	0.981197	-4.66931	0.0235677	0.415819	-0.805162	0.824847	50	19	22	chr7.23076996.G.A	SN only	chr7:23076996:G:A	chr7	23076996	G	A	A	G	GP2_lead			chr7:23076996	hom_alt_vs_hom_ref	A/A vs G/G	0.995616
M2: HSP90AA1	-0.172375	1.17021	-0.197148	0.84437	0.964994	-4.60948	-0.196307	0.87434	-1.88608	1.54133	50	19	22	chr7.23076996.G.A	SN only	chr7:23076996:G:A	chr7	23076996	G	A	A	G	GP2_lead			chr7:23076996	hom_alt_vs_hom_ref	A/A vs G/G	0.995616
M3: SPP1	-0.457593	0.807903	-1.1249	0.265026	0.706737	-4.58289	-1.11459	0.406784	-1.25489	0.339705	50	19	22	chr7.23076996.G.A	SN only	chr7:23076996:G:A	chr7	23076996	G	A	A	G	GP2_lead			chr7:23076996	hom_alt_vs_hom_ref	A/A vs G/G	0.995616
M4: TMEM163	0.18847	0.990439	0.49244	0.624265	0.964994	-4.66359	0.489814	0.382726	-0.561674	0.938613	50	19	22	chr7.23076996.G.A	SN only	chr7:23076996:G:A	chr7	23076996	G	A	A	G	GP2_lead			chr7:23076996	hom_alt_vs_hom_ref	A/A vs G/G	0.995616
M5: PCDH9	0.327046	-0.412681	0.916665	0.36314	0.726279	-4.6282	0.909399	0.356778	-0.372239	1.02633	50	19	22	chr7.23076996.G.A	SN only	chr7:23076996:G:A	chr7	23076996	G	A	A	G	GP2_lead			chr7:23076996	hom_alt_vs_hom_ref	A/A vs G/G	0.995616
M6: CD163	0.0779237	-0.11423	0.293757	0.769847	0.964994	-4.71547	0.292575	0.265266	-0.441998	0.597845	50	19	22	chr7.23076996.G.A	SN only	chr7:23076996:G:A	chr7	23076996	G	A	A	G	GP2_lead			chr7:23076996	hom_alt_vs_hom_ref	A/A vs G/G	0.995616
M7: NUCKS1	-0.498997	-2.06761	-1.32669	0.190562	0.706737	-4.54252	-1.30892	0.376122	-1.2362	0.238202	50	19	22	chr7.23076996.G.A	SN only	chr7:23076996:G:A	chr7	23076996	G	A	A	G	GP2_lead			chr7:23076996	hom_alt_vs_hom_ref	A/A vs G/G	0.965886
M8: B2M	0.678447	-1.62366	1.92447	0.0595254	0.476204	-4.38069	1.88429	0.352537	-0.0125263	1.36942	50	19	22	chr7.23076996.G.A	SN only	chr7:23076996:G:A	chr7	23076996	G	A	A	G	GP2_lead			chr7:23076996	hom_alt_vs_hom_ref	A/A vs G/G	0.965886
M1: P2RY12	0.225666	1.39423	0.659571	0.511641	0.591992	-4.61784	0.656284	0.342141	-0.44493	0.896263	89	28	36	chr7.23244618.A.G	All regions	chr7:23244618:A:G	chr7	23244618	A	G	G	A	microglia_eQTL	rs858240	GPNMB	rs858240 (GPNMB)	hom_alt_vs_hom_ref	G/G vs A/A	0.945924
M2: HSP90AA1	-0.153869	1.07125	-0.437796	0.662855	0.662855	-4.62307	-0.435975	0.351463	-0.842738	0.534999	89	28	36	chr7.23244618.A.G	All regions	chr7:23244618:A:G	chr7	23244618	A	G	G	A	microglia_eQTL	rs858240	GPNMB	rs858240 (GPNMB)	hom_alt_vs_hom_ref	G/G vs A/A	0.975165
M3: SPP1	-0.236507	0.780464	-0.861523	0.391816	0.591992	-4.61144	-0.856328	0.274522	-0.774569	0.301556	89	28	36	chr7.23244618.A.G	All regions	chr7:23244618:A:G	chr7	23244618	A	G	G	A	microglia_eQTL	rs858240	GPNMB	rs858240 (GPNMB)	hom_alt_vs_hom_ref	G/G vs A/A	0.945924
M4: TMEM163	-0.213504	1.21311	-0.649558	0.517993	0.591992	-4.62181	-0.646442	0.328691	-0.857738	0.430731	89	28	36	chr7.23244618.A.G	All regions	chr7:23244618:A:G	chr7	23244618	A	G	G	A	microglia_eQTL	rs858240	GPNMB	rs858240 (GPNMB)	hom_alt_vs_hom_ref	G/G vs A/A	0.945924
M5: PCDH9	-0.429496	-0.400333	-1.31946	0.190933	0.590521	-4.54528	-1.30782	0.32551	-1.0675	0.208504	89	28	36	chr7.23244618.A.G	All regions	chr7:23244618:A:G	chr7	23244618	A	G	G	A	microglia_eQTL	rs858240	GPNMB	rs858240 (GPNMB)	hom_alt_vs_hom_ref	G/G vs A/A	0.898638
M6: CD163	-0.143137	-0.171698	-0.833171	0.407637	0.591992	-4.63627	-0.828059	0.171797	-0.47986	0.193586	89	28	36	chr7.23244618.A.G	All regions	chr7:23244618:A:G	chr7	23244618	A	G	G	A	microglia_eQTL	rs858240	GPNMB	rs858240 (GPNMB)	hom_alt_vs_hom_ref	G/G vs A/A	0.945924
M7: NUCKS1	0.577425	-2.07158	1.73838	0.0866346	0.590521	-4.50721	1.71342	0.332163	-0.0736151	1.22846	89	28	36	chr7.23244618.A.G	All regions	chr7:23244618:A:G	chr7	23244618	A	G	G	A	microglia_eQTL	rs858240	GPNMB	rs858240 (GPNMB)	hom_alt_vs_hom_ref	G/G vs A/A	0.898638
M8: B2M	0.293151	-1.81544	1.23299	0.221445	0.590521	-4.56295	1.22269	0.237757	-0.172852	0.759154	89	28	36	chr7.23244618.A.G	All regions	chr7:23244618:A:G	chr7	23244618	A	G	G	A	microglia_eQTL	rs858240	GPNMB	rs858240 (GPNMB)	hom_alt_vs_hom_ref	G/G vs A/A	0.898638
M1: P2RY12	0.36446	1.13194	0.698427	0.486687	0.834405	-4.66709	0.695587	0.52183	-0.658327	1.38725	47	15	25	chr7.23244618.A.G	SN only	chr7:23244618:A:G	chr7	23244618	A	G	G	A	microglia_eQTL	rs858240	GPNMB	rs858240 (GPNMB)	hom_alt_vs_hom_ref	G/G vs A/A	0.947944
M2: HSP90AA1	-0.541671	1.28744	-0.485083	0.628786	0.834405	-4.61588	-0.483437	1.11666	-2.73032	1.64698	47	15	25	chr7.23244618.A.G	SN only	chr7:23244618:A:G	chr7	23244618	A	G	G	A	microglia_eQTL	rs858240	GPNMB	rs858240 (GPNMB)	hom_alt_vs_hom_ref	G/G vs A/A	0.947944
M3: SPP1	-0.158744	0.884977	-0.346018	0.730104	0.834405	-4.73214	-0.344987	0.458773	-1.05794	0.740452	47	15	25	chr7.23244618.A.G	SN only	chr7:23244618:A:G	chr7	23244618	A	G	G	A	microglia_eQTL	rs858240	GPNMB	rs858240 (GPNMB)	hom_alt_vs_hom_ref	G/G vs A/A	0.947944
M4: TMEM163	0.249498	0.878928	0.532184	0.59585	0.834405	-4.71546	0.530378	0.46882	-0.669388	1.16838	47	15	25	chr7.23244618.A.G	SN only	chr7:23244618:A:G	chr7	23244618	A	G	G	A	microglia_eQTL	rs858240	GPNMB	rs858240 (GPNMB)	hom_alt_vs_hom_ref	G/G vs A/A	0.947944
M5: PCDH9	-0.700181	-0.279274	-1.64785	0.102712	0.410848	-4.35974	-1.63185	0.424907	-1.533	0.132636	47	15	25	chr7.23244618.A.G	SN only	chr7:23244618:A:G	chr7	23244618	A	G	G	A	microglia_eQTL	rs858240	GPNMB	rs858240 (GPNMB)	hom_alt_vs_hom_ref	G/G vs A/A	0.855126
M6: CD163	0.0460401	-0.25761	0.119923	0.904799	0.904799	-4.77036	0.119601	0.383915	-0.706433	0.798514	47	15	25	chr7.23244618.A.G	SN only	chr7:23244618:A:G	chr7	23244618	A	G	G	A	microglia_eQTL	rs858240	GPNMB	rs858240 (GPNMB)	hom_alt_vs_hom_ref	G/G vs A/A	0.965435
M7: NUCKS1	-0.22001	-2.06324	-0.448307	0.655017	0.834405	-4.70741	-0.446803	0.490758	-1.1819	0.741876	47	15	25	chr7.23244618.A.G	SN only	chr7:23244618:A:G	chr7	23244618	A	G	G	A	microglia_eQTL	rs858240	GPNMB	rs858240 (GPNMB)	hom_alt_vs_hom_ref	G/G vs A/A	0.947944
M8: B2M	0.906156	-1.58317	1.9241	0.057402	0.410848	-4.30308	1.90024	0.470951	-0.0169072	1.82922	47	15	25	chr7.23244618.A.G	SN only	chr7:23244618:A:G	chr7	23244618	A	G	G	A	microglia_eQTL	rs858240	GPNMB	rs858240 (GPNMB)	hom_alt_vs_hom_ref	G/G vs A/A	0.787228
M1: P2RY12	0.225666	1.39423	0.659571	0.511641	0.591992	-4.61784	0.656284	0.342141	-0.44493	0.896263	89	28	36	chr7.23255281.C.T	All regions	chr7:23255281:C:T	chr7	23255281	C	T	T	C	microglia_eQTL	rs858273	GPNMB	rs858273 (GPNMB)	hom_alt_vs_hom_ref	T/T vs C/C	0.945924
M2: HSP90AA1	-0.153869	1.07125	-0.437796	0.662855	0.662855	-4.62307	-0.435975	0.351463	-0.842738	0.534999	89	28	36	chr7.23255281.C.T	All regions	chr7:23255281:C:T	chr7	23255281	C	T	T	C	microglia_eQTL	rs858273	GPNMB	rs858273 (GPNMB)	hom_alt_vs_hom_ref	T/T vs C/C	0.975165
M3: SPP1	-0.236507	0.780464	-0.861523	0.391816	0.591992	-4.61144	-0.856328	0.274522	-0.774569	0.301556	89	28	36	chr7.23255281.C.T	All regions	chr7:23255281:C:T	chr7	23255281	C	T	T	C	microglia_eQTL	rs858273	GPNMB	rs858273 (GPNMB)	hom_alt_vs_hom_ref	T/T vs C/C	0.945924
M4: TMEM163	-0.213504	1.21311	-0.649558	0.517993	0.591992	-4.62181	-0.646442	0.328691	-0.857738	0.430731	89	28	36	chr7.23255281.C.T	All regions	chr7:23255281:C:T	chr7	23255281	C	T	T	C	microglia_eQTL	rs858273	GPNMB	rs858273 (GPNMB)	hom_alt_vs_hom_ref	T/T vs C/C	0.945924
M5: PCDH9	-0.429496	-0.400333	-1.31946	0.190933	0.590521	-4.54528	-1.30782	0.32551	-1.0675	0.208504	89	28	36	chr7.23255281.C.T	All regions	chr7:23255281:C:T	chr7	23255281	C	T	T	C	microglia_eQTL	rs858273	GPNMB	rs858273 (GPNMB)	hom_alt_vs_hom_ref	T/T vs C/C	0.898638
M6: CD163	-0.143137	-0.171698	-0.833171	0.407637	0.591992	-4.63627	-0.828059	0.171797	-0.47986	0.193586	89	28	36	chr7.23255281.C.T	All regions	chr7:23255281:C:T	chr7	23255281	C	T	T	C	microglia_eQTL	rs858273	GPNMB	rs858273 (GPNMB)	hom_alt_vs_hom_ref	T/T vs C/C	0.945924
M7: NUCKS1	0.577425	-2.07158	1.73838	0.0866346	0.590521	-4.50721	1.71342	0.332163	-0.0736151	1.22846	89	28	36	chr7.23255281.C.T	All regions	chr7:23255281:C:T	chr7	23255281	C	T	T	C	microglia_eQTL	rs858273	GPNMB	rs858273 (GPNMB)	hom_alt_vs_hom_ref	T/T vs C/C	0.898638
M8: B2M	0.293151	-1.81544	1.23299	0.221445	0.590521	-4.56295	1.22269	0.237757	-0.172852	0.759154	89	28	36	chr7.23255281.C.T	All regions	chr7:23255281:C:T	chr7	23255281	C	T	T	C	microglia_eQTL	rs858273	GPNMB	rs858273 (GPNMB)	hom_alt_vs_hom_ref	T/T vs C/C	0.898638
M1: P2RY12	0.36446	1.13194	0.698427	0.486687	0.834405	-4.66709	0.695587	0.52183	-0.658327	1.38725	47	15	25	chr7.23255281.C.T	SN only	chr7:23255281:C:T	chr7	23255281	C	T	T	C	microglia_eQTL	rs858273	GPNMB	rs858273 (GPNMB)	hom_alt_vs_hom_ref	T/T vs C/C	0.947944
M2: HSP90AA1	-0.541671	1.28744	-0.485083	0.628786	0.834405	-4.61588	-0.483437	1.11666	-2.73032	1.64698	47	15	25	chr7.23255281.C.T	SN only	chr7:23255281:C:T	chr7	23255281	C	T	T	C	microglia_eQTL	rs858273	GPNMB	rs858273 (GPNMB)	hom_alt_vs_hom_ref	T/T vs C/C	0.947944
M3: SPP1	-0.158744	0.884977	-0.346018	0.730104	0.834405	-4.73214	-0.344987	0.458773	-1.05794	0.740452	47	15	25	chr7.23255281.C.T	SN only	chr7:23255281:C:T	chr7	23255281	C	T	T	C	microglia_eQTL	rs858273	GPNMB	rs858273 (GPNMB)	hom_alt_vs_hom_ref	T/T vs C/C	0.947944
M4: TMEM163	0.249498	0.878928	0.532184	0.59585	0.834405	-4.71546	0.530378	0.46882	-0.669388	1.16838	47	15	25	chr7.23255281.C.T	SN only	chr7:23255281:C:T	chr7	23255281	C	T	T	C	microglia_eQTL	rs858273	GPNMB	rs858273 (GPNMB)	hom_alt_vs_hom_ref	T/T vs C/C	0.947944
M5: PCDH9	-0.700181	-0.279274	-1.64785	0.102712	0.410848	-4.35974	-1.63185	0.424907	-1.533	0.132636	47	15	25	chr7.23255281.C.T	SN only	chr7:23255281:C:T	chr7	23255281	C	T	T	C	microglia_eQTL	rs858273	GPNMB	rs858273 (GPNMB)	hom_alt_vs_hom_ref	T/T vs C/C	0.855126
M6: CD163	0.0460401	-0.25761	0.119923	0.904799	0.904799	-4.77036	0.119601	0.383915	-0.706433	0.798514	47	15	25	chr7.23255281.C.T	SN only	chr7:23255281:C:T	chr7	23255281	C	T	T	C	microglia_eQTL	rs858273	GPNMB	rs858273 (GPNMB)	hom_alt_vs_hom_ref	T/T vs C/C	0.965435
M7: NUCKS1	-0.22001	-2.06324	-0.448307	0.655017	0.834405	-4.70741	-0.446803	0.490758	-1.1819	0.741876	47	15	25	chr7.23255281.C.T	SN only	chr7:23255281:C:T	chr7	23255281	C	T	T	C	microglia_eQTL	rs858273	GPNMB	rs858273 (GPNMB)	hom_alt_vs_hom_ref	T/T vs C/C	0.947944
M8: B2M	0.906156	-1.58317	1.9241	0.057402	0.410848	-4.30308	1.90024	0.470951	-0.0169072	1.82922	47	15	25	chr7.23255281.C.T	SN only	chr7:23255281:C:T	chr7	23255281	C	T	T	C	microglia_eQTL	rs858273	GPNMB	rs858273 (GPNMB)	hom_alt_vs_hom_ref	T/T vs C/C	0.787228
M1: P2RY12	-0.0690187	1.47547	-0.267997	0.788997	0.90171	-4.66348	-0.267614	0.257535	-0.573787	0.43575	82	45	19	chr7.95711872.A.C	All regions	chr7:95711872:A:C	chr7	95711872	A	C	C	A	GP2_lead			chr7:95711872	hom_alt_vs_hom_ref	C/C vs A/A	0.998294
M2: HSP90AA1	0.501543	1.24662	1.24581	0.214372	0.555983	-4.58056	1.24163	0.402584	-0.287521	1.29061	82	45	19	chr7.95711872.A.C	All regions	chr7:95711872:A:C	chr7	95711872	A	C	C	A	GP2_lead			chr7:95711872	hom_alt_vs_hom_ref	C/C vs A/A	0.998294
M3: SPP1	-0.0251066	0.977108	-0.0925175	0.926386	0.926386	-4.65643	-0.092393	0.271371	-0.556995	0.506781	82	45	19	chr7.95711872.A.C	All regions	chr7:95711872:A:C	chr7	95711872	A	C	C	A	GP2_lead			chr7:95711872	hom_alt_vs_hom_ref	C/C vs A/A	0.998294
M4: TMEM163	-0.148671	1.05582	-0.578104	0.563891	0.751855	-4.64727	-0.577072	0.25717	-0.652724	0.355382	82	45	19	chr7.95711872.A.C	All regions	chr7:95711872:A:C	chr7	95711872	A	C	C	A	GP2_lead			chr7:95711872	hom_alt_vs_hom_ref	C/C vs A/A	0.998294
M5: PCDH9	0.326654	-0.745056	1.15117	0.251084	0.555983	-4.58011	1.14772	0.283757	-0.22951	0.882818	82	45	19	chr7.95711872.A.C	All regions	chr7:95711872:A:C	chr7	95711872	A	C	C	A	GP2_lead			chr7:95711872	hom_alt_vs_hom_ref	C/C vs A/A	0.998294
M6: CD163	0.207682	-0.212802	1.10924	0.268718	0.555983	-4.58384	1.10602	0.187228	-0.159285	0.574649	82	45	19	chr7.95711872.A.C	All regions	chr7:95711872:A:C	chr7	95711872	A	C	C	A	GP2_lead			chr7:95711872	hom_alt_vs_hom_ref	C/C vs A/A	0.998294
M7: NUCKS1	-0.364424	-1.92097	-1.08781	0.277992	0.555983	-4.58932	-1.08484	0.335008	-1.02104	0.292191	82	45	19	chr7.95711872.A.C	All regions	chr7:95711872:A:C	chr7	95711872	A	C	C	A	GP2_lead			chr7:95711872	hom_alt_vs_hom_ref	C/C vs A/A	0.998294
M8: B2M	-0.118873	-1.87619	-0.658652	0.510842	0.751855	-4.67508	-0.657527	0.18048	-0.472614	0.234867	82	45	19	chr7.95711872.A.C	All regions	chr7:95711872:A:C	chr7	95711872	A	C	C	A	GP2_lead			chr7:95711872	hom_alt_vs_hom_ref	C/C vs A/A	0.998294
M1: P2RY12	-0.0918471	1.2365	-0.245295	0.807228	0.807228	-4.63629	-0.244004	0.374435	-0.825739	0.642045	47	29	12	chr7.95711872.A.C	SN only	chr7:95711872:A:C	chr7	95711872	A	C	C	A	GP2_lead			chr7:95711872	hom_alt_vs_hom_ref	C/C vs A/A	0.995616
M2: HSP90AA1	0.562691	1.41989	0.735634	0.466001	0.757574	-4.59854	0.729002	0.764906	-0.936524	2.06191	47	29	12	chr7.95711872.A.C	SN only	chr7:95711872:A:C	chr7	95711872	A	C	C	A	GP2_lead			chr7:95711872	hom_alt_vs_hom_ref	C/C vs A/A	0.995616
M3: SPP1	0.179681	1.16515	0.461275	0.646696	0.757574	-4.61735	0.458357	0.38953	-0.583799	0.94316	47	29	12	chr7.95711872.A.C	SN only	chr7:95711872:A:C	chr7	95711872	A	C	C	A	GP2_lead			chr7:95711872	hom_alt_vs_hom_ref	C/C vs A/A	0.995616
M4: TMEM163	-0.175457	0.791991	-0.45083	0.654077	0.757574	-4.62483	-0.448106	0.389186	-0.938262	0.587348	47	29	12	chr7.95711872.A.C	SN only	chr7:95711872:A:C	chr7	95711872	A	C	C	A	GP2_lead			chr7:95711872	hom_alt_vs_hom_ref	C/C vs A/A	0.995616
M5: PCDH9	0.197117	-0.620956	0.48905	0.627283	0.757574	-4.6261	0.485555	0.403061	-0.592883	0.987117	47	29	12	chr7.95711872.A.C	SN only	chr7:95711872:A:C	chr7	95711872	A	C	C	A	GP2_lead			chr7:95711872	hom_alt_vs_hom_ref	C/C vs A/A	0.995616
M6: CD163	0.144855	-0.265857	0.438699	0.662877	0.757574	-4.62304	0.435944	0.330191	-0.50232	0.792029	47	29	12	chr7.95711872.A.C	SN only	chr7:95711872:A:C	chr7	95711872	A	C	C	A	GP2_lead			chr7:95711872	hom_alt_vs_hom_ref	C/C vs A/A	0.995616
M7: NUCKS1	-0.673578	-2.0039	-1.34532	0.184247	0.757574	-4.57916	-1.32779	0.500683	-1.65492	0.30776	47	29	12	chr7.95711872.A.C	SN only	chr7:95711872:A:C	chr7	95711872	A	C	C	A	GP2_lead			chr7:95711872	hom_alt_vs_hom_ref	C/C vs A/A	0.965886
M8: B2M	-0.157666	-1.72283	-0.510999	0.611435	0.757574	-4.62516	-0.508027	0.308545	-0.762414	0.447082	47	29	12	chr7.95711872.A.C	SN only	chr7:95711872:A:C	chr7	95711872	A	C	C	A	GP2_lead			chr7:95711872	hom_alt_vs_hom_ref	C/C vs A/A	0.995616
M1: P2RY12	-0.706234	1.38488	-0.953055	0.343658	0.549853	-4.85488	-0.946962	0.741021	-2.15864	0.746168	115	79	2	chr7.100492237.T.C	All regions	chr7:100492237:T:C	chr7	100492237	T	C	C	T	GP2_lead			chr7:100492237	hom_alt_vs_hom_ref	C/C vs T/T	0.998294
M2: HSP90AA1	0.529402	1.06212	0.765705	0.446434	0.595245	-4.97282	0.761374	0.691392	-0.825725	1.88453	115	79	2	chr7.100492237.T.C	All regions	chr7:100492237:T:C	chr7	100492237	T	C	C	T	GP2_lead			chr7:100492237	hom_alt_vs_hom_ref	C/C vs T/T	0.998294
M3: SPP1	0.199052	0.784041	0.34926	0.728066	0.832076	-5.33066	0.347699	0.569926	-0.918002	1.31611	115	79	2	chr7.100492237.T.C	All regions	chr7:100492237:T:C	chr7	100492237	T	C	C	T	GP2_lead			chr7:100492237	hom_alt_vs_hom_ref	C/C vs T/T	0.998294
M4: TMEM163	1.34096	1.32819	1.72317	0.0889875	0.2373	-4.17396	1.70076	0.778193	-0.184296	2.86622	115	79	2	chr7.100492237.T.C	All regions	chr7:100492237:T:C	chr7	100492237	T	C	C	T	GP2_lead			chr7:100492237	hom_alt_vs_hom_ref	C/C vs T/T	0.998294
M5: PCDH9	0.998257	-0.620007	1.35236	0.180702	0.361403	-4.67188	1.3386	0.738159	-0.448534	2.44505	115	79	2	chr7.100492237.T.C	All regions	chr7:100492237:T:C	chr7	100492237	T	C	C	T	GP2_lead			chr7:100492237	hom_alt_vs_hom_ref	C/C vs T/T	0.998294
M6: CD163	-0.0394995	-0.219446	-0.0812563	0.935503	0.935503	-5.34275	-0.0809232	0.48611	-0.992274	0.913275	115	79	2	chr7.100492237.T.C	All regions	chr7:100492237:T:C	chr7	100492237	T	C	C	T	GP2_lead			chr7:100492237	hom_alt_vs_hom_ref	C/C vs T/T	0.998294
M7: NUCKS1	-1.65464	-1.90351	-2.23001	0.0289273	0.115709	-3.49926	-2.18448	0.741988	-3.10894	-0.200346	115	79	2	chr7.100492237.T.C	All regions	chr7:100492237:T:C	chr7	100492237	T	C	C	T	GP2_lead			chr7:100492237	hom_alt_vs_hom_ref	C/C vs T/T	0.998294
M8: B2M	-1.15592	-1.81626	-2.31642	0.0244194	0.115709	-3.30297	-2.25047	0.499013	-2.13399	-0.177859	115	79	2	chr7.100492237.T.C	All regions	chr7:100492237:T:C	chr7	100492237	T	C	C	T	GP2_lead			chr7:100492237	hom_alt_vs_hom_ref	C/C vs T/T	0.998294
M1: P2RY12	-0.578376	1.22865	-0.75123	0.454197	0.726715	-5.03393	-0.748436	0.769905	-2.08739	0.930639	60	48	2	chr7.100492237.T.C	SN only	chr7:100492237:T:C	chr7	100492237	T	C	C	T	GP2_lead			chr7:100492237	hom_alt_vs_hom_ref	C/C vs T/T	0.995616
M2: HSP90AA1	0.16809	1.18409	0.132646	0.894723	0.894723	-4.90621	0.13233	1.2672	-2.31563	2.65181	60	48	2	chr7.100492237.T.C	SN only	chr7:100492237:T:C	chr7	100492237	T	C	C	T	GP2_lead			chr7:100492237	hom_alt_vs_hom_ref	C/C vs T/T	0.995616
M3: SPP1	0.0981522	0.880697	0.142392	0.887056	0.894723	-5.31318	0.14203	0.689312	-1.2529	1.4492	60	48	2	chr7.100492237.T.C	SN only	chr7:100492237:T:C	chr7	100492237	T	C	C	T	GP2_lead			chr7:100492237	hom_alt_vs_hom_ref	C/C vs T/T	0.995616
M4: TMEM163	1.15575	1.03517	1.33526	0.184786	0.413875	-4.54675	1.32616	0.865557	-0.540747	2.85224	60	48	2	chr7.100492237.T.C	SN only	chr7:100492237:T:C	chr7	100492237	T	C	C	T	GP2_lead			chr7:100492237	hom_alt_vs_hom_ref	C/C vs T/T	0.965886
M5: PCDH9	0.923477	-0.447644	1.27007	0.206937	0.413875	-4.70728	1.26203	0.727107	-0.501653	2.34861	60	48	2	chr7.100492237.T.C	SN only	chr7:100492237:T:C	chr7	100492237	T	C	C	T	GP2_lead			chr7:100492237	hom_alt_vs_hom_ref	C/C vs T/T	0.965886
M6: CD163	-0.103845	-0.295164	-0.193578	0.84694	0.894723	-5.45842	-0.193025	0.53645	-1.15529	0.947598	60	48	2	chr7.100492237.T.C	SN only	chr7:100492237:T:C	chr7	100492237	T	C	C	T	GP2_lead			chr7:100492237	hom_alt_vs_hom_ref	C/C vs T/T	0.995616
M7: NUCKS1	-1.19231	-1.92923	-1.50284	0.135904	0.413875	-4.42549	-1.49122	0.793372	-2.74732	0.362698	60	48	2	chr7.100492237.T.C	SN only	chr7:100492237:T:C	chr7	100492237	T	C	C	T	GP2_lead			chr7:100492237	hom_alt_vs_hom_ref	C/C vs T/T	0.965886
M8: B2M	-1.52341	-1.65657	-2.17466	0.0317929	0.254344	-3.54701	-2.147	0.700531	-2.89646	-0.150374	60	48	2	chr7.100492237.T.C	SN only	chr7:100492237:T:C	chr7	100492237	T	C	C	T	GP2_lead			chr7:100492237	hom_alt_vs_hom_ref	C/C vs T/T	0.965886
M1: P2RY12	0.172997	1.36631	0.489856	0.625962	0.734354	-4.62344	0.487418	0.353158	-0.519194	0.865187	80	23	30	chr7.158605408.G.A	All regions	chr7:158605408:G:A	chr7	158605408	G	A	A	G	GP2_lead			chr7:158605408	hom_alt_vs_hom_ref	A/A vs G/G	0.998294
M2: HSP90AA1	0.187481	1.16025	0.561933	0.576287	0.734354	-4.6232	0.558816	0.333636	-0.466445	0.841407	80	23	30	chr7.158605408.G.A	All regions	chr7:158605408:G:A	chr7	158605408	G	A	A	G	GP2_lead			chr7:158605408	hom_alt_vs_hom_ref	A/A vs G/G	0.998294
M3: SPP1	-0.110542	1.06136	-0.424376	0.673024	0.734354	-4.64557	-0.422001	0.26048	-0.621082	0.399999	80	23	30	chr7.158605408.G.A	All regions	chr7:158605408:G:A	chr7	158605408	G	A	A	G	GP2_lead			chr7:158605408	hom_alt_vs_hom_ref	A/A vs G/G	0.998294
M4: TMEM163	-0.147249	1.31946	-0.394831	0.694386	0.734354	-4.62287	-0.39291	0.372943	-0.878217	0.583719	80	23	30	chr7.158605408.G.A	All regions	chr7:158605408:G:A	chr7	158605408	G	A	A	G	GP2_lead			chr7:158605408	hom_alt_vs_hom_ref	A/A vs G/G	0.998294
M5: PCDH9	-0.565452	-0.341285	-1.86087	0.0679929	0.271972	-4.39009	-1.82505	0.303864	-1.16103	0.0301216	80	23	30	chr7.158605408.G.A	All regions	chr7:158605408:G:A	chr7	158605408	G	A	A	G	GP2_lead			chr7:158605408	hom_alt_vs_hom_ref	A/A vs G/G	0.998294
M6: CD163	0.111213	-0.262215	0.591113	0.556891	0.734354	-4.65676	0.587466	0.188141	-0.257544	0.47997	80	23	30	chr7.158605408.G.A	All regions	chr7:158605408:G:A	chr7	158605408	G	A	A	G	GP2_lead			chr7:158605408	hom_alt_vs_hom_ref	A/A vs G/G	0.998294
M7: NUCKS1	-0.115428	-2.23939	-0.340931	0.734354	0.734354	-4.63819	-0.33934	0.338568	-0.779023	0.548166	80	23	30	chr7.158605408.G.A	All regions	chr7:158605408:G:A	chr7	158605408	G	A	A	G	GP2_lead			chr7:158605408	hom_alt_vs_hom_ref	A/A vs G/G	0.998294
M8: B2M	0.413403	-2.06448	1.88305	0.0647682	0.271972	-4.40778	1.84685	0.219539	-0.0168933	0.843699	80	23	30	chr7.158605408.G.A	All regions	chr7:158605408:G:A	chr7	158605408	G	A	A	G	GP2_lead			chr7:158605408	hom_alt_vs_hom_ref	A/A vs G/G	0.998294
M1: P2RY12	0.287423	1.24203	0.525973	0.600763	0.783157	-4.60709	0.523304	0.546461	-0.78364	1.35849	37	15	15	chr7.158605408.G.A	SN only	chr7:158605408:G:A	chr7	158605408	G	A	A	G	GP2_lead			chr7:158605408	hom_alt_vs_hom_ref	A/A vs G/G	0.995616
M2: HSP90AA1	0.373414	1.33014	0.407162	0.685262	0.783157	-4.59971	0.405293	0.917114	-1.42413	2.17096	37	15	15	chr7.158605408.G.A	SN only	chr7:158605408:G:A	chr7	158605408	G	A	A	G	GP2_lead			chr7:158605408	hom_alt_vs_hom_ref	A/A vs G/G	0.995616
M3: SPP1	-0.0712521	1.23241	-0.209028	0.835122	0.835122	-4.63268	-0.208137	0.340873	-0.739364	0.59686	37	15	15	chr7.158605408.G.A	SN only	chr7:158605408:G:A	chr7	158605408	G	A	A	G	GP2_lead			chr7:158605408	hom_alt_vs_hom_ref	A/A vs G/G	0.995616
M4: TMEM163	-0.460559	0.87149	-0.964559	0.338743	0.677485	-4.59716	-0.956653	0.477481	-1.39642	0.475305	37	15	15	chr7.158605408.G.A	SN only	chr7:158605408:G:A	chr7	158605408	G	A	A	G	GP2_lead			chr7:158605408	hom_alt_vs_hom_ref	A/A vs G/G	0.995616
M5: PCDH9	-0.271422	-0.101116	-0.73469	0.465145	0.744231	-4.61442	-0.730402	0.369437	-0.995519	0.452675	37	15	15	chr7.158605408.G.A	SN only	chr7:158605408:G:A	chr7	158605408	G	A	A	G	GP2_lead			chr7:158605408	hom_alt_vs_hom_ref	A/A vs G/G	0.995616
M6: CD163	0.397915	-0.38844	1.20451	0.232716	0.620577	-4.58082	1.19339	0.330354	-0.249578	1.04541	37	15	15	chr7.158605408.G.A	SN only	chr7:158605408:G:A	chr7	158605408	G	A	A	G	GP2_lead			chr7:158605408	hom_alt_vs_hom_ref	A/A vs G/G	0.965886
M7: NUCKS1	-0.769765	-2.21746	-1.54233	0.128125	0.5125	-4.56548	-1.52154	0.499091	-1.74798	0.208453	37	15	15	chr7.158605408.G.A	SN only	chr7:158605408:G:A	chr7	158605408	G	A	A	G	GP2_lead			chr7:158605408	hom_alt_vs_hom_ref	A/A vs G/G	0.965886
M8: B2M	0.75026	-1.96905	1.84102	0.0705813	0.5125	-4.53214	1.80816	0.407525	-0.0484883	1.54901	37	15	15	chr7.158605408.G.A	SN only	chr7:158605408:G:A	chr7	158605408	G	A	A	G	GP2_lead			chr7:158605408	hom_alt_vs_hom_ref	A/A vs G/G	0.965886
M1: P2RY12	0.503066	1.69354	1.30538	0.195505	0.521346	-4.57599	1.29447	0.385379	-0.252277	1.25841	92	10	54	chr8.1761106.G.A	All regions	chr8:1761106:G:A	chr8	1761106	G	A	A	G	GP2_lead			chr8:1761106	hom_alt_vs_hom_ref	A/A vs G/G	0.998294
M2: HSP90AA1	0.204102	1.20216	0.478436	0.633653	0.844871	-4.61364	0.476591	0.426602	-0.632038	1.04024	92	10	54	chr8.1761106.G.A	All regions	chr8:1761106:G:A	chr8	1761106	G	A	A	G	GP2_lead			chr8:1761106	hom_alt_vs_hom_ref	A/A vs G/G	0.998294
M3: SPP1	-0.0396266	0.852619	-0.139709	0.889266	0.889266	-4.64881	-0.139233	0.283637	-0.595556	0.516303	92	10	54	chr8.1761106.G.A	All regions	chr8:1761106:G:A	chr8	1761106	G	A	A	G	GP2_lead			chr8:1761106	hom_alt_vs_hom_ref	A/A vs G/G	0.998294
M4: TMEM163	-0.686879	1.2264	-1.67006	0.0988898	0.521346	-4.55251	-1.65026	0.411291	-1.49301	0.119251	92	10	54	chr8.1761106.G.A	All regions	chr8:1761106:G:A	chr8	1761106	G	A	A	G	GP2_lead			chr8:1761106	hom_alt_vs_hom_ref	A/A vs G/G	0.998294
M5: PCDH9	0.225837	-0.835502	0.657769	0.512461	0.819937	-4.63091	0.655011	0.343338	-0.447106	0.89878	92	10	54	chr8.1761106.G.A	All regions	chr8:1761106:G:A	chr8	1761106	G	A	A	G	GP2_lead			chr8:1761106	hom_alt_vs_hom_ref	A/A vs G/G	0.998294
M6: CD163	0.195731	-0.168831	0.857145	0.393886	0.787772	-4.61559	0.852591	0.228352	-0.25184	0.643302	92	10	54	chr8.1761106.G.A	All regions	chr8:1761106:G:A	chr8	1761106	G	A	A	G	GP2_lead			chr8:1761106	hom_alt_vs_hom_ref	A/A vs G/G	0.998294
M7: NUCKS1	-0.572982	-2.18681	-1.48292	0.142105	0.521346	-4.55177	-1.468	0.386387	-1.3303	0.184336	92	10	54	chr8.1761106.G.A	All regions	chr8:1761106:G:A	chr8	1761106	G	A	A	G	GP2_lead			chr8:1761106	hom_alt_vs_hom_ref	A/A vs G/G	0.998294
M8: B2M	-0.0390264	-1.78358	-0.15453	0.877561	0.889266	-4.67273	-0.154061	0.25255	-0.534024	0.455971	92	10	54	chr8.1761106.G.A	All regions	chr8:1761106:G:A	chr8	1761106	G	A	A	G	GP2_lead			chr8:1761106	hom_alt_vs_hom_ref	A/A vs G/G	0.998294
M1: P2RY12	0.168688	1.50638	0.221215	0.824931	0.824931	-4.60323	0.221208	0.762551	-1.32591	1.66329	42	3	33	chr8.1761106.G.A	SN only	chr8:1761106:G:A	chr8	1761106	G	A	A	G	GP2_lead			chr8:1761106	hom_alt_vs_hom_ref	A/A vs G/G	0.995616
M2: HSP90AA1	-1.36127	1.27895	-0.908366	0.363715	0.824931	-4.59551	-0.908309	1.49859	-4.29851	1.57597	42	3	33	chr8.1761106.G.A	SN only	chr8:1761106:G:A	chr8	1761106	G	A	A	G	GP2_lead			chr8:1761106	hom_alt_vs_hom_ref	A/A vs G/G	0.995616
M3: SPP1	-0.196726	0.974687	-0.26713	0.789376	0.824931	-4.6036	-0.267121	0.736443	-1.64016	1.2467	42	3	33	chr8.1761106.G.A	SN only	chr8:1761106:G:A	chr8	1761106	G	A	A	G	GP2_lead			chr8:1761106	hom_alt_vs_hom_ref	A/A vs G/G	0.995616
M4: TMEM163	0.422931	0.794706	0.558599	0.576453	0.824931	-4.60108	0.558574	0.757128	-1.06104	1.9069	42	3	33	chr8.1761106.G.A	SN only	chr8:1761106:G:A	chr8	1761106	G	A	A	G	GP2_lead			chr8:1761106	hom_alt_vs_hom_ref	A/A vs G/G	0.995616
M5: PCDH9	0.27328	-0.533045	0.48123	0.630367	0.824931	-4.6069	0.48121	0.567877	-0.839759	1.38632	42	3	33	chr8.1761106.G.A	SN only	chr8:1761106:G:A	chr8	1761106	G	A	A	G	GP2_lead			chr8:1761106	hom_alt_vs_hom_ref	A/A vs G/G	0.995616
M6: CD163	0.52019	-0.279954	0.810342	0.41777	0.824931	-4.59931	0.810296	0.641939	-0.73801	1.77839	42	3	33	chr8.1761106.G.A	SN only	chr8:1761106:G:A	chr8	1761106	G	A	A	G	GP2_lead			chr8:1761106	hom_alt_vs_hom_ref	A/A vs G/G	0.995616
M7: NUCKS1	1.40922	-2.10744	1.42527	0.154122	0.824931	-4.59	1.42512	0.988739	-0.528709	3.34715	42	3	33	chr8.1761106.G.A	SN only	chr8:1761106:G:A	chr8	1761106	G	A	A	G	GP2_lead			chr8:1761106	hom_alt_vs_hom_ref	A/A vs G/G	0.965886
M8: B2M	0.441806	-1.63429	0.621149	0.534521	0.824931	-4.60114	0.621119	0.711272	-0.952288	1.8359	42	3	33	chr8.1761106.G.A	SN only	chr8:1761106:G:A	chr8	1761106	G	A	A	G	GP2_lead			chr8:1761106	hom_alt_vs_hom_ref	A/A vs G/G	0.995616
M1: P2RY12	0.0860176	1.6168	0.179016	0.858287	0.858287	-4.61342	0.178555	0.480501	-0.855765	1.0278	117	7	73	chr8.1762955.C.G	All regions	chr8:1762955:C:G	chr8	1762955	C	G	G	C	microglia_eQTL	rs2293977	CTD-2336O2.1	rs2293977 (CTD-2336O2.1)	hom_alt_vs_hom_ref	G/G vs C/C	0.979342
M2: HSP90AA1	0.354623	1.21528	0.699166	0.485952	0.647937	-4.60446	0.696761	0.507208	-0.639505	1.34875	117	7	73	chr8.1762955.C.G	All regions	chr8:1762955:C:G	chr8	1762955	C	G	G	C	microglia_eQTL	rs2293977	CTD-2336O2.1	rs2293977 (CTD-2336O2.1)	hom_alt_vs_hom_ref	G/G vs C/C	0.945924
M3: SPP1	0.116651	0.936967	0.348336	0.728298	0.83234	-4.63205	0.347391	0.334881	-0.539716	0.773018	117	7	73	chr8.1762955.C.G	All regions	chr8:1762955:C:G	chr8	1762955	C	G	G	C	microglia_eQTL	rs2293977	CTD-2336O2.1	rs2293977 (CTD-2336O2.1)	hom_alt_vs_hom_ref	G/G vs C/C	0.979342
M4: TMEM163	-0.585156	1.19537	-1.13066	0.260892	0.417427	-4.59101	-1.12429	0.517536	-1.59953	0.429215	117	7	73	chr8.1762955.C.G	All regions	chr8:1762955:C:G	chr8	1762955	C	G	G	C	microglia_eQTL	rs2293977	CTD-2336O2.1	rs2293977 (CTD-2336O2.1)	hom_alt_vs_hom_ref	G/G vs C/C	0.898638
M5: PCDH9	0.560735	-0.683344	1.18029	0.240135	0.417427	-4.58352	1.17465	0.475081	-0.370424	1.49189	117	7	73	chr8.1762955.C.G	All regions	chr8:1762955:C:G	chr8	1762955	C	G	G	C	microglia_eQTL	rs2293977	CTD-2336O2.1	rs2293977 (CTD-2336O2.1)	hom_alt_vs_hom_ref	G/G vs C/C	0.898638
M6: CD163	0.313862	-0.169799	1.13233	0.259852	0.417427	-4.58509	1.12674	0.277182	-0.229415	0.857139	117	7	73	chr8.1762955.C.G	All regions	chr8:1762955:C:G	chr8	1762955	C	G	G	C	microglia_eQTL	rs2293977	CTD-2336O2.1	rs2293977 (CTD-2336O2.1)	hom_alt_vs_hom_ref	G/G vs C/C	0.898638
M7: NUCKS1	-0.584543	-2.24182	-1.23469	0.219682	0.417427	-4.58276	-1.22737	0.473434	-1.51247	0.343389	117	7	73	chr8.1762955.C.G	All regions	chr8:1762955:C:G	chr8	1762955	C	G	G	C	microglia_eQTL	rs2293977	CTD-2336O2.1	rs2293977 (CTD-2336O2.1)	hom_alt_vs_hom_ref	G/G vs C/C	0.898638
M8: B2M	-0.418697	-1.86946	-1.2623	0.209387	0.417427	-4.57058	-1.25525	0.331693	-1.06881	0.231421	117	7	73	chr8.1762955.C.G	All regions	chr8:1762955:C:G	chr8	1762955	C	G	G	C	microglia_eQTL	rs2293977	CTD-2336O2.1	rs2293977 (CTD-2336O2.1)	hom_alt_vs_hom_ref	G/G vs C/C	0.898638
M1: P2RY12	0.150513	1.41379	0.194493	0.846356	0.910123	-4.60271	0.193771	0.773874	-1.36628	1.66731	59	3	45	chr8.1762955.C.G	SN only	chr8:1762955:C:G	chr8	1762955	C	G	G	C	microglia_eQTL	rs2293977	CTD-2336O2.1	rs2293977 (CTD-2336O2.1)	hom_alt_vs_hom_ref	G/G vs C/C	0.947944
M2: HSP90AA1	-1.36737	1.39989	-0.766155	0.446309	0.892619	-4.59566	-0.761582	1.78471	-4.8654	2.13067	59	3	45	chr8.1762955.C.G	SN only	chr8:1762955:C:G	chr8	1762955	C	G	G	C	microglia_eQTL	rs2293977	CTD-2336O2.1	rs2293977 (CTD-2336O2.1)	hom_alt_vs_hom_ref	G/G vs C/C	0.947944
M3: SPP1	-0.247281	1.05553	-0.380346	0.704774	0.910123	-4.60481	-0.378885	0.650149	-1.52157	1.02701	59	3	45	chr8.1762955.C.G	SN only	chr8:1762955:C:G	chr8	1762955	C	G	G	C	microglia_eQTL	rs2293977	CTD-2336O2.1	rs2293977 (CTD-2336O2.1)	hom_alt_vs_hom_ref	G/G vs C/C	0.947944
M4: TMEM163	0.674359	0.797896	0.870349	0.386905	0.892619	-4.59712	0.865243	0.774814	-0.844277	2.193	59	3	45	chr8.1762955.C.G	SN only	chr8:1762955:C:G	chr8	1762955	C	G	G	C	microglia_eQTL	rs2293977	CTD-2336O2.1	rs2293977 (CTD-2336O2.1)	hom_alt_vs_hom_ref	G/G vs C/C	0.947944
M5: PCDH9	0.218244	-0.479727	0.358404	0.721008	0.910123	-4.61048	0.357112	0.608934	-0.975267	1.41176	59	3	45	chr8.1762955.C.G	SN only	chr8:1762955:C:G	chr8	1762955	C	G	G	C	microglia_eQTL	rs2293977	CTD-2336O2.1	rs2293977 (CTD-2336O2.1)	hom_alt_vs_hom_ref	G/G vs C/C	0.947944
M6: CD163	0.711278	-0.251474	1.25035	0.214924	0.859694	-4.58826	1.24014	0.568864	-0.403695	1.82625	59	3	45	chr8.1762955.C.G	SN only	chr8:1762955:C:G	chr8	1762955	C	G	G	C	microglia_eQTL	rs2293977	CTD-2336O2.1	rs2293977 (CTD-2336O2.1)	hom_alt_vs_hom_ref	G/G vs C/C	0.859694
M7: NUCKS1	1.42031	-2.22851	1.49383	0.139408	0.859694	-4.58706	1.478	0.950784	-0.443227	3.28385	59	3	45	chr8.1762955.C.G	SN only	chr8:1762955:C:G	chr8	1762955	C	G	G	C	microglia_eQTL	rs2293977	CTD-2336O2.1	rs2293977 (CTD-2336O2.1)	hom_alt_vs_hom_ref	G/G vs C/C	0.855126
M8: B2M	0.0772263	-1.70739	0.113249	0.910123	0.910123	-4.60484	0.112883	0.681914	-1.25933	1.41378	59	3	45	chr8.1762955.C.G	SN only	chr8:1762955:C:G	chr8	1762955	C	G	G	C	microglia_eQTL	rs2293977	CTD-2336O2.1	rs2293977 (CTD-2336O2.1)	hom_alt_vs_hom_ref	G/G vs C/C	0.965435
M1: P2RY12	0.139724	1.50265	0.405236	0.686686	0.810934	-4.63931	0.403356	0.344798	-0.536079	0.815528	75	35	19	chr8.8457501.CCAGAGAGGCT.C	All regions	chr8:8457501:CCAGAGAGGCT:C	chr8	8457501	CCAGAGAGGCT	C	C	CCAGAGAGGCT	GP2_lead			chr8:8457501	hom_alt_vs_hom_ref	C/C vs CCAGAGAGGCT/CCAGAGAGGCT	0.998294
M2: HSP90AA1	-0.283501	1.44317	-0.734026	0.465865	0.810934	-4.60807	-0.729224	0.386227	-1.04051	0.473505	75	35	19	chr8.8457501.CCAGAGAGGCT.C	All regions	chr8:8457501:CCAGAGAGGCT:C	chr8	8457501	CCAGAGAGGCT	C	C	CCAGAGAGGCT	GP2_lead			chr8:8457501	hom_alt_vs_hom_ref	C/C vs CCAGAGAGGCT/CCAGAGAGGCT	0.998294
M3: SPP1	-0.491142	0.848003	-1.79511	0.0778365	0.622692	-4.46375	-1.76338	0.2736	-1.0274	0.0451144	75	35	19	chr8.8457501.CCAGAGAGGCT.C	All regions	chr8:8457501:CCAGAGAGGCT:C	chr8	8457501	CCAGAGAGGCT	C	C	CCAGAGAGGCT	GP2_lead			chr8:8457501	hom_alt_vs_hom_ref	C/C vs CCAGAGAGGCT/CCAGAGAGGCT	0.998294
M4: TMEM163	0.34391	1.03595	0.924541	0.358725	0.810934	-4.60319	0.917797	0.371979	-0.385169	1.07299	75	35	19	chr8.8457501.CCAGAGAGGCT.C	All regions	chr8:8457501:CCAGAGAGGCT:C	chr8	8457501	CCAGAGAGGCT	C	C	CCAGAGAGGCT	GP2_lead			chr8:8457501	hom_alt_vs_hom_ref	C/C vs CCAGAGAGGCT/CCAGAGAGGCT	0.998294
M5: PCDH9	-0.0757969	-0.737636	-0.240237	0.810934	0.810934	-4.66432	-0.239221	0.315509	-0.694195	0.542602	75	35	19	chr8.8457501.CCAGAGAGGCT.C	All regions	chr8:8457501:CCAGAGAGGCT:C	chr8	8457501	CCAGAGAGGCT	C	C	CCAGAGAGGCT	GP2_lead			chr8:8457501	hom_alt_vs_hom_ref	C/C vs CCAGAGAGGCT/CCAGAGAGGCT	0.998294
M6: CD163	0.169295	-0.0116204	1.07662	0.285118	0.810934	-4.59071	1.06889	0.157247	-0.138909	0.477499	75	35	19	chr8.8457501.CCAGAGAGGCT.C	All regions	chr8:8457501:CCAGAGAGGCT:C	chr8	8457501	CCAGAGAGGCT	C	C	CCAGAGAGGCT	GP2_lead			chr8:8457501	hom_alt_vs_hom_ref	C/C vs CCAGAGAGGCT/CCAGAGAGGCT	0.998294
M7: NUCKS1	0.192626	-2.12029	0.542357	0.589789	0.810934	-4.62751	0.539141	0.355165	-0.503497	0.888748	75	35	19	chr8.8457501.CCAGAGAGGCT.C	All regions	chr8:8457501:CCAGAGAGGCT:C	chr8	8457501	CCAGAGAGGCT	C	C	CCAGAGAGGCT	GP2_lead			chr8:8457501	hom_alt_vs_hom_ref	C/C vs CCAGAGAGGCT/CCAGAGAGGCT	0.998294
M8: B2M	-0.0877946	-1.96022	-0.334261	0.739283	0.810934	-4.65639	-0.332803	0.262653	-0.602595	0.427006	75	35	19	chr8.8457501.CCAGAGAGGCT.C	All regions	chr8:8457501:CCAGAGAGGCT:C	chr8	8457501	CCAGAGAGGCT	C	C	CCAGAGAGGCT	GP2_lead			chr8:8457501	hom_alt_vs_hom_ref	C/C vs CCAGAGAGGCT/CCAGAGAGGCT	0.998294
M1: P2RY12	-0.218102	1.29749	-0.392584	0.697307	0.776104	-4.61471	-0.388958	0.555556	-1.30699	0.870787	42	22	12	chr8.8457501.CCAGAGAGGCT.C	SN only	chr8:8457501:CCAGAGAGGCT:C	chr8	8457501	CCAGAGAGGCT	C	C	CCAGAGAGGCT	GP2_lead			chr8:8457501	hom_alt_vs_hom_ref	C/C vs CCAGAGAGGCT/CCAGAGAGGCT	0.995616
M2: HSP90AA1	-0.667686	1.64889	-0.601802	0.551313	0.776104	-4.59699	-0.595793	1.10948	-2.84226	1.50689	42	22	12	chr8.8457501.CCAGAGAGGCT.C	SN only	chr8:8457501:CCAGAGAGGCT:C	chr8	8457501	CCAGAGAGGCT	C	C	CCAGAGAGGCT	GP2_lead			chr8:8457501	hom_alt_vs_hom_ref	C/C vs CCAGAGAGGCT/CCAGAGAGGCT	0.995616
M3: SPP1	-0.312411	1.05675	-0.645139	0.523409	0.776104	-4.60621	-0.6381	0.484254	-1.26155	0.636726	42	22	12	chr8.8457501.CCAGAGAGGCT.C	SN only	chr8:8457501:CCAGAGAGGCT:C	chr8	8457501	CCAGAGAGGCT	C	C	CCAGAGAGGCT	GP2_lead			chr8:8457501	hom_alt_vs_hom_ref	C/C vs CCAGAGAGGCT/CCAGAGAGGCT	0.995616
M4: TMEM163	0.417326	0.62508	0.705438	0.485039	0.776104	-4.60773	0.698221	0.591584	-0.742178	1.57683	42	22	12	chr8.8457501.CCAGAGAGGCT.C	SN only	chr8:8457501:CCAGAGAGGCT:C	chr8	8457501	CCAGAGAGGCT	C	C	CCAGAGAGGCT	GP2_lead			chr8:8457501	hom_alt_vs_hom_ref	C/C vs CCAGAGAGGCT/CCAGAGAGGCT	0.995616
M5: PCDH9	-0.148805	-0.560108	-0.286525	0.776104	0.776104	-4.62039	-0.284399	0.519344	-1.16672	0.86911	42	22	12	chr8.8457501.CCAGAGAGGCT.C	SN only	chr8:8457501:CCAGAGAGGCT:C	chr8	8457501	CCAGAGAGGCT	C	C	CCAGAGAGGCT	GP2_lead			chr8:8457501	hom_alt_vs_hom_ref	C/C vs CCAGAGAGGCT/CCAGAGAGGCT	0.995616
M6: CD163	-0.0931375	-0.102537	-0.295136	0.769571	0.776104	-4.61958	-0.292936	0.315575	-0.711665	0.52539	42	22	12	chr8.8457501.CCAGAGAGGCT.C	SN only	chr8:8457501:CCAGAGAGGCT:C	chr8	8457501	CCAGAGAGGCT	C	C	CCAGAGAGGCT	GP2_lead			chr8:8457501	hom_alt_vs_hom_ref	C/C vs CCAGAGAGGCT/CCAGAGAGGCT	0.995616
M7: NUCKS1	0.633851	-2.24219	1.01496	0.318875	0.776104	-4.59491	0.996772	0.624511	-0.590191	1.85789	42	22	12	chr8.8457501.CCAGAGAGGCT.C	SN only	chr8:8457501:CCAGAGAGGCT:C	chr8	8457501	CCAGAGAGGCT	C	C	CCAGAGAGGCT	GP2_lead			chr8:8457501	hom_alt_vs_hom_ref	C/C vs CCAGAGAGGCT/CCAGAGAGGCT	0.995616
M8: B2M	0.566369	-1.72337	1.23659	0.225136	0.776104	-4.58525	1.21298	0.45801	-0.331331	1.46407	42	22	12	chr8.8457501.CCAGAGAGGCT.C	SN only	chr8:8457501:CCAGAGAGGCT:C	chr8	8457501	CCAGAGAGGCT	C	C	CCAGAGAGGCT	GP2_lead			chr8:8457501	hom_alt_vs_hom_ref	C/C vs CCAGAGAGGCT/CCAGAGAGGCT	0.965886
M1: P2RY12	0.378626	1.42301	0.777108	0.438868	0.649238	-5.47229	0.774106	0.487224	-0.576333	1.33358	99	63	6	chr8.11853604.CT.C	All regions	chr8:11853604:CT:C	chr8	11853604	CT	C	C	CT	GP2_lead			chr8:11853604	hom_alt_vs_hom_ref	C/C vs CT/CT	0.998294
M2: HSP90AA1	0.309745	1.12512	0.56996	0.569948	0.649238	-5.44375	0.568128	0.543451	-0.755418	1.37491	99	63	6	chr8.11853604.CT.C	All regions	chr8:11853604:CT:C	chr8	11853604	CT	C	C	CT	GP2_lead			chr8:11853604	hom_alt_vs_hom_ref	C/C vs CT/CT	0.998294
M3: SPP1	0.182135	0.915698	0.456169	0.649238	0.649238	-5.79015	0.454821	0.399272	-0.600438	0.964709	99	63	6	chr8.11853604.CT.C	All regions	chr8:11853604:CT:C	chr8	11853604	CT	C	C	CT	GP2_lead			chr8:11853604	hom_alt_vs_hom_ref	C/C vs CT/CT	0.998294
M4: TMEM163	-0.343395	1.3342	-0.677051	0.499822	0.649238	-5.49612	-0.674769	0.507192	-1.33749	0.650702	99	63	6	chr8.11853604.CT.C	All regions	chr8:11853604:CT:C	chr8	11853604	CT	C	C	CT	GP2_lead			chr8:11853604	hom_alt_vs_hom_ref	C/C vs CT/CT	0.998294
M5: PCDH9	0.253364	-0.559427	0.623213	0.534458	0.649238	-5.81375	0.621215	0.406545	-0.543465	1.05019	99	63	6	chr8.11853604.CT.C	All regions	chr8:11853604:CT:C	chr8	11853604	CT	C	C	CT	GP2_lead			chr8:11853604	hom_alt_vs_hom_ref	C/C vs CT/CT	0.998294
M6: CD163	0.389686	-0.189942	1.35811	0.177468	0.649238	-5.23766	1.34859	0.286933	-0.172703	0.952075	99	63	6	chr8.11853604.CT.C	All regions	chr8:11853604:CT:C	chr8	11853604	CT	C	C	CT	GP2_lead			chr8:11853604	hom_alt_vs_hom_ref	C/C vs CT/CT	0.998294
M7: NUCKS1	-1.2071	-2.16459	-2.74463	0.00704887	0.056391	-2.50167	-2.69453	0.439804	-2.06911	-0.345082	99	63	6	chr8.11853604.CT.C	All regions	chr8:11853604:CT:C	chr8	11853604	CT	C	C	CT	GP2_lead			chr8:11853604	hom_alt_vs_hom_ref	C/C vs CT/CT	0.995247
M8: B2M	0.253761	-1.88408	0.889852	0.375943	0.649238	-5.83699	0.885396	0.285173	-0.305177	0.812699	99	63	6	chr8.11853604.CT.C	All regions	chr8:11853604:CT:C	chr8	11853604	CT	C	C	CT	GP2_lead			chr8:11853604	hom_alt_vs_hom_ref	C/C vs CT/CT	0.998294
M1: P2RY12	0.713303	1.23634	1.31119	0.19666	0.524426	-4.53149	1.29113	0.544014	-0.352964	1.77957	56	41	4	chr8.11853604.CT.C	SN only	chr8:11853604:CT:C	chr8	11853604	CT	C	C	CT	GP2_lead			chr8:11853604	hom_alt_vs_hom_ref	C/C vs CT/CT	0.965886
M2: HSP90AA1	0.213876	1.24192	0.16728	0.867843	0.948544	-4.66201	0.166398	1.27855	-2.29208	2.71983	56	41	4	chr8.11853604.CT.C	SN only	chr8:11853604:CT:C	chr8	11853604	CT	C	C	CT	GP2_lead			chr8:11853604	hom_alt_vs_hom_ref	C/C vs CT/CT	0.995616
M3: SPP1	0.311594	1.01005	0.531674	0.597486	0.948544	-4.82457	0.528019	0.586062	-0.837088	1.46028	56	41	4	chr8.11853604.CT.C	SN only	chr8:11853604:CT:C	chr8	11853604	CT	C	C	CT	GP2_lead			chr8:11853604	hom_alt_vs_hom_ref	C/C vs CT/CT	0.995616
M4: TMEM163	-0.0409749	1.03665	-0.0649062	0.948544	0.948544	-4.91021	-0.0645348	0.631295	-1.27831	1.19636	56	41	4	chr8.11853604.CT.C	SN only	chr8:11853604:CT:C	chr8	11853604	CT	C	C	CT	GP2_lead			chr8:11853604	hom_alt_vs_hom_ref	C/C vs CT/CT	0.995616
M5: PCDH9	-0.351742	-0.464013	-0.664076	0.509951	0.948544	-4.90838	-0.658915	0.529672	-1.3899	0.686414	56	41	4	chr8.11853604.CT.C	SN only	chr8:11853604:CT:C	chr8	11853604	CT	C	C	CT	GP2_lead			chr8:11853604	hom_alt_vs_hom_ref	C/C vs CT/CT	0.995616
M6: CD163	0.727406	-0.209102	2.12199	0.0378506	0.302805	-3.67971	2.07647	0.342794	0.0555306	1.39928	56	41	4	chr8.11853604.CT.C	SN only	chr8:11853604:CT:C	chr8	11853604	CT	C	C	CT	GP2_lead			chr8:11853604	hom_alt_vs_hom_ref	C/C vs CT/CT	0.965886
M7: NUCKS1	-1.14273	-2.15886	-1.80334	0.0777327	0.310931	-4.15884	-1.764	0.633674	-2.38473	0.0992712	56	41	4	chr8.11853604.CT.C	SN only	chr8:11853604:CT:C	chr8	11853604	CT	C	C	CT	GP2_lead			chr8:11853604	hom_alt_vs_hom_ref	C/C vs CT/CT	0.965886
M8: B2M	0.0341828	-1.69299	0.0778948	0.93829	0.948544	-4.98985	0.0774196	0.438833	-0.825929	0.894295	56	41	4	chr8.11853604.CT.C	SN only	chr8:11853604:CT:C	chr8	11853604	CT	C	C	CT	GP2_lead			chr8:11853604	hom_alt_vs_hom_ref	C/C vs CT/CT	0.995616
M1: P2RY12	-0.50383	1.58414	-1.05674	0.293485	0.708831	-4.59322	-1.05051	0.476778	-1.43831	0.430654	91	56	9	chr8.16840070.T.G	All regions	chr8:16840070:T:G	chr8	16840070	T	G	G	T	GP2_lead			chr8:16840070	hom_alt_vs_hom_ref	G/G vs T/T	0.998294
M2: HSP90AA1	-0.374146	1.23017	-0.770631	0.443019	0.708831	-4.60321	-0.767105	0.485506	-1.32574	0.577446	91	56	9	chr8.16840070.T.G	All regions	chr8:16840070:T:G	chr8	16840070	T	G	G	T	GP2_lead			chr8:16840070	hom_alt_vs_hom_ref	G/G vs T/T	0.998294
M3: SPP1	0.292495	0.868245	0.817426	0.416057	0.708831	-4.60813	0.813281	0.357825	-0.408842	0.993833	91	56	9	chr8.16840070.T.G	All regions	chr8:16840070:T:G	chr8	16840070	T	G	G	T	GP2_lead			chr8:16840070	hom_alt_vs_hom_ref	G/G vs T/T	0.998294
M4: TMEM163	-0.123395	1.07227	-0.266975	0.790142	0.957987	-4.62217	-0.266126	0.462197	-1.0293	0.782511	91	56	9	chr8.16840070.T.G	All regions	chr8:16840070:T:G	chr8	16840070	T	G	G	T	GP2_lead			chr8:16840070	hom_alt_vs_hom_ref	G/G vs T/T	0.998294
M5: PCDH9	0.518058	-0.429841	1.25475	0.21295	0.708831	-4.57184	1.24549	0.412877	-0.291181	1.3273	91	56	9	chr8.16840070.T.G	All regions	chr8:16840070:T:G	chr8	16840070	T	G	G	T	GP2_lead			chr8:16840070	hom_alt_vs_hom_ref	G/G vs T/T	0.998294
M6: CD163	0.267799	-0.267403	1.01534	0.312972	0.708831	-4.59589	1.00901	0.263754	-0.249158	0.784756	91	56	9	chr8.16840070.T.G	All regions	chr8:16840070:T:G	chr8	16840070	T	G	G	T	GP2_lead			chr8:16840070	hom_alt_vs_hom_ref	G/G vs T/T	0.998294
M7: NUCKS1	-0.0386753	-2.26513	-0.0806471	0.935906	0.957987	-4.61814	-0.0804167	0.479562	-0.978618	0.901267	91	56	9	chr8.16840070.T.G	All regions	chr8:16840070:T:G	chr8	16840070	T	G	G	T	GP2_lead			chr8:16840070	hom_alt_vs_hom_ref	G/G vs T/T	0.998294
M8: B2M	0.0171106	-1.79244	0.0528208	0.957987	0.957987	-4.63629	0.0526793	0.323937	-0.617807	0.652028	91	56	9	chr8.16840070.T.G	All regions	chr8:16840070:T:G	chr8	16840070	T	G	G	T	GP2_lead			chr8:16840070	hom_alt_vs_hom_ref	G/G vs T/T	0.998294
M1: P2RY12	0.175315	1.51813	0.252917	0.801097	0.952133	-4.60448	0.251928	0.693172	-1.1833	1.53393	54	39	5	chr8.16840070.T.G	SN only	chr8:16840070:T:G	chr8	16840070	T	G	G	T	GP2_lead			chr8:16840070	hom_alt_vs_hom_ref	G/G vs T/T	0.995616
M2: HSP90AA1	-0.481238	1.31996	-0.388359	0.699003	0.952133	-4.59751	-0.386667	1.23916	-2.90999	1.94751	54	39	5	chr8.16840070.T.G	SN only	chr8:16840070:T:G	chr8	16840070	T	G	G	T	GP2_lead			chr8:16840070	hom_alt_vs_hom_ref	G/G vs T/T	0.995616
M3: SPP1	-0.111327	1.03704	-0.2037	0.839221	0.952133	-4.61057	-0.20289	0.546524	-1.18251	0.959861	54	39	5	chr8.16840070.T.G	SN only	chr8:16840070:T:G	chr8	16840070	T	G	G	T	GP2_lead			chr8:16840070	hom_alt_vs_hom_ref	G/G vs T/T	0.995616
M4: TMEM163	-1.14273	0.836548	-1.85493	0.0680429	0.352569	-4.55786	-1.82472	0.616048	-2.35018	0.064729	54	39	5	chr8.16840070.T.G	SN only	chr8:16840070:T:G	chr8	16840070	T	G	G	T	GP2_lead			chr8:16840070	hom_alt_vs_hom_ref	G/G vs T/T	0.965886
M5: PCDH9	0.798195	-0.388951	1.73116	0.0881422	0.352569	-4.54506	1.70528	0.461075	-0.105512	1.7019	54	39	5	chr8.16840070.T.G	SN only	chr8:16840070:T:G	chr8	16840070	T	G	G	T	GP2_lead			chr8:16840070	hom_alt_vs_hom_ref	G/G vs T/T	0.965886
M6: CD163	0.479603	-0.324484	0.959193	0.341141	0.90971	-4.59662	0.951913	0.500006	-0.50041	1.45962	54	39	5	chr8.16840070.T.G	SN only	chr8:16840070:T:G	chr8	16840070	T	G	G	T	GP2_lead			chr8:16840070	hom_alt_vs_hom_ref	G/G vs T/T	0.995616
M7: NUCKS1	0.0406876	-2.24395	0.0602557	0.952133	0.952133	-4.60754	0.0600281	0.67525	-1.2828	1.36418	54	39	5	chr8.16840070.T.G	SN only	chr8:16840070:T:G	chr8	16840070	T	G	G	T	GP2_lead			chr8:16840070	hom_alt_vs_hom_ref	G/G vs T/T	0.995616
M8: B2M	-0.301037	-1.7543	-0.536214	0.593489	0.952133	-4.60491	-0.533787	0.561411	-1.4014	0.799329	54	39	5	chr8.16840070.T.G	SN only	chr8:16840070:T:G	chr8	16840070	T	G	G	T	GP2_lead			chr8:16840070	hom_alt_vs_hom_ref	G/G vs T/T	0.995616
M1: P2RY12	0.136385	1.36095	0.314983	0.753576	0.753576	-5.4333	0.313927	0.432992	-0.712279	0.985049	97	60	10	chr8.22599004.C.G	All regions	chr8:22599004:C:G	chr8	22599004	C	G	G	C	microglia_eQTL	rs71513892	RP11-582J16.5	rs71513892 (RP11-582J16.5)	hom_alt_vs_hom_ref	G/G vs C/C	0.979342
M2: HSP90AA1	-0.930876	1.20451	-2.38672	0.0190008	0.103826	-3.22201	-2.34552	0.390024	-1.69532	-0.166429	97	60	10	chr8.22599004.C.G	All regions	chr8:22599004:C:G	chr8	22599004	C	G	G	C	microglia_eQTL	rs71513892	RP11-582J16.5	rs71513892 (RP11-582J16.5)	hom_alt_vs_hom_ref	G/G vs C/C	0.79935
M3: SPP1	-0.326641	0.837218	-0.875532	0.383883	0.438723	-5.20791	-0.870765	0.373077	-1.05787	0.40459	97	60	10	chr8.22599004.C.G	All regions	chr8:22599004:C:G	chr8	22599004	C	G	G	C	microglia_eQTL	rs71513892	RP11-582J16.5	rs71513892 (RP11-582J16.5)	hom_alt_vs_hom_ref	G/G vs C/C	0.945924
M4: TMEM163	0.365017	1.32864	0.87573	0.383728	0.438723	-5.14575	0.871049	0.416815	-0.45194	1.18197	97	60	10	chr8.22599004.C.G	All regions	chr8:22599004:C:G	chr8	22599004	C	G	G	C	microglia_eQTL	rs71513892	RP11-582J16.5	rs71513892 (RP11-582J16.5)	hom_alt_vs_hom_ref	G/G vs C/C	0.945924
M5: PCDH9	-1.06802	-0.523151	-2.26444	0.0259566	0.103826	-3.49928	-2.22686	0.471648	-1.99245	-0.14359	97	60	10	chr8.22599004.C.G	All regions	chr8:22599004:C:G	chr8	22599004	C	G	G	C	microglia_eQTL	rs71513892	RP11-582J16.5	rs71513892 (RP11-582J16.5)	hom_alt_vs_hom_ref	G/G vs C/C	0.79935
M6: CD163	0.246084	-0.150609	0.935147	0.352273	0.438723	-5.3626	0.930189	0.26315	-0.26969	0.761859	97	60	10	chr8.22599004.C.G	All regions	chr8:22599004:C:G	chr8	22599004	C	G	G	C	microglia_eQTL	rs71513892	RP11-582J16.5	rs71513892 (RP11-582J16.5)	hom_alt_vs_hom_ref	G/G vs C/C	0.945924
M7: NUCKS1	0.822917	-2.12517	1.75613	0.0828578	0.220954	-4.19087	1.73434	0.468596	-0.0955307	1.74137	97	60	10	chr8.22599004.C.G	All regions	chr8:22599004:C:G	chr8	22599004	C	G	G	C	microglia_eQTL	rs71513892	RP11-582J16.5	rs71513892 (RP11-582J16.5)	hom_alt_vs_hom_ref	G/G vs C/C	0.898638
M8: B2M	0.377388	-1.93239	1.22804	0.222795	0.438723	-5.10034	1.21913	0.30731	-0.224939	0.979715	97	60	10	chr8.22599004.C.G	All regions	chr8:22599004:C:G	chr8	22599004	C	G	G	C	microglia_eQTL	rs71513892	RP11-582J16.5	rs71513892 (RP11-582J16.5)	hom_alt_vs_hom_ref	G/G vs C/C	0.898638
M1: P2RY12	0.283764	1.12187	0.44286	0.659545	0.659545	-5.44832	0.440542	0.640753	-0.972112	1.53964	50	36	6	chr8.22599004.C.G	SN only	chr8:22599004:C:G	chr8	22599004	C	G	G	C	microglia_eQTL	rs71513892	RP11-582J16.5	rs71513892 (RP11-582J16.5)	hom_alt_vs_hom_ref	G/G vs C/C	0.947944
M2: HSP90AA1	-1.01055	1.36126	-1.04289	0.301291	0.401721	-4.76305	-1.03367	0.968994	-2.90978	0.888674	50	36	6	chr8.22599004.C.G	SN only	chr8:22599004:C:G	chr8	22599004	C	G	G	C	microglia_eQTL	rs71513892	RP11-582J16.5	rs71513892 (RP11-582J16.5)	hom_alt_vs_hom_ref	G/G vs C/C	0.947944
M3: SPP1	-0.779843	0.883647	-1.42191	0.160739	0.358451	-4.76022	-1.40259	0.548449	-1.8548	0.295116	50	36	6	chr8.22599004.C.G	SN only	chr8:22599004:C:G	chr8	22599004	C	G	G	C	microglia_eQTL	rs71513892	RP11-582J16.5	rs71513892 (RP11-582J16.5)	hom_alt_vs_hom_ref	G/G vs C/C	0.855126
M4: TMEM163	0.402366	1.06622	0.718067	0.475579	0.543519	-5.35619	0.713431	0.560347	-0.695913	1.50065	50	36	6	chr8.22599004.C.G	SN only	chr8:22599004:C:G	chr8	22599004	C	G	G	C	microglia_eQTL	rs71513892	RP11-582J16.5	rs71513892 (RP11-582J16.5)	hom_alt_vs_hom_ref	G/G vs C/C	0.947944
M5: PCDH9	-1.53396	-0.413074	-2.63922	0.0106093	0.0848746	-2.76349	-2.55531	0.581215	-2.67314	-0.394774	50	36	6	chr8.22599004.C.G	SN only	chr8:22599004:C:G	chr8	22599004	C	G	G	C	microglia_eQTL	rs71513892	RP11-582J16.5	rs71513892 (RP11-582J16.5)	hom_alt_vs_hom_ref	G/G vs C/C	0.509248
M6: CD163	0.612103	-0.28181	1.35994	0.179225	0.358451	-4.89475	1.34314	0.450097	-0.270087	1.49429	50	36	6	chr8.22599004.C.G	SN only	chr8:22599004:C:G	chr8	22599004	C	G	G	C	microglia_eQTL	rs71513892	RP11-582J16.5	rs71513892 (RP11-582J16.5)	hom_alt_vs_hom_ref	G/G vs C/C	0.855126
M7: NUCKS1	1.14724	-2.09985	1.53426	0.130706	0.358451	-4.44265	1.51132	0.747744	-0.318343	2.61281	50	36	6	chr8.22599004.C.G	SN only	chr8:22599004:C:G	chr8	22599004	C	G	G	C	microglia_eQTL	rs71513892	RP11-582J16.5	rs71513892 (RP11-582J16.5)	hom_alt_vs_hom_ref	G/G vs C/C	0.855126
M8: B2M	0.554338	-1.63826	1.14733	0.256139	0.401721	-5.12101	1.13556	0.483152	-0.392641	1.50132	50	36	6	chr8.22599004.C.G	SN only	chr8:22599004:C:G	chr8	22599004	C	G	G	C	microglia_eQTL	rs71513892	RP11-582J16.5	rs71513892 (RP11-582J16.5)	hom_alt_vs_hom_ref	G/G vs C/C	0.9279
M1: P2RY12	-0.00757977	1.50637	-0.0191866	0.984743	0.984743	-4.62898	-0.0191233	0.395055	-0.781888	0.766729	90	59	9	chr8.22672162.G.C	All regions	chr8:22672162:G:C	chr8	22672162	G	C	C	G	GP2_lead			chr8:22672162	hom_alt_vs_hom_ref	C/C vs G/G	0.998445
M2: HSP90AA1	0.294145	1.11452	0.630271	0.530448	0.984743	-4.60565	0.627322	0.466695	-0.620578	1.20887	90	59	9	chr8.22672162.G.C	All regions	chr8:22672162:G:C	chr8	22672162	G	C	C	G	GP2_lead			chr8:22672162	hom_alt_vs_hom_ref	C/C vs G/G	0.998294
M3: SPP1	0.087936	0.71833	0.286773	0.775157	0.984743	-4.66045	0.285636	0.306639	-0.513077	0.688949	90	59	9	chr8.22672162.G.C	All regions	chr8:22672162:G:C	chr8	22672162	G	C	C	G	GP2_lead			chr8:22672162	hom_alt_vs_hom_ref	C/C vs G/G	0.998294
M4: TMEM163	-0.0491459	1.13505	-0.127412	0.898936	0.984743	-4.63346	-0.127006	0.385724	-0.805164	0.706873	90	59	9	chr8.22672162.G.C	All regions	chr8:22672162:G:C	chr8	22672162	G	C	C	G	GP2_lead			chr8:22672162	hom_alt_vs_hom_ref	C/C vs G/G	0.998294
M5: PCDH9	-0.0845593	-0.607874	-0.25532	0.799145	0.984743	-4.64518	-0.254453	0.331189	-0.73369	0.564572	90	59	9	chr8.22672162.G.C	All regions	chr8:22672162:G:C	chr8	22672162	G	C	C	G	GP2_lead			chr8:22672162	hom_alt_vs_hom_ref	C/C vs G/G	0.998294
M6: CD163	0.0822799	-0.109104	0.369594	0.712712	0.984743	-4.65863	0.368217	0.222622	-0.35406	0.51862	90	59	9	chr8.22672162.G.C	All regions	chr8:22672162:G:C	chr8	22672162	G	C	C	G	GP2_lead			chr8:22672162	hom_alt_vs_hom_ref	C/C vs G/G	0.998294
M7: NUCKS1	-0.0389209	-2.04093	-0.0873225	0.930652	0.984743	-4.61769	-0.0870243	0.445715	-0.912522	0.83468	90	59	9	chr8.22672162.G.C	All regions	chr8:22672162:G:C	chr8	22672162	G	C	C	G	GP2_lead			chr8:22672162	hom_alt_vs_hom_ref	C/C vs G/G	0.998294
M8: B2M	-0.298966	-1.71636	-1.08173	0.282689	0.984743	-4.58932	-1.0743	0.276378	-0.840666	0.242734	90	59	9	chr8.22672162.G.C	All regions	chr8:22672162:G:C	chr8	22672162	G	C	C	G	GP2_lead			chr8:22672162	hom_alt_vs_hom_ref	C/C vs G/G	0.998294
M1: P2RY12	0.225211	1.22419	0.26761	0.790519	0.944944	-4.60476	0.265637	0.841563	-1.42425	1.87467	51	40	2	chr8.22672162.G.C	SN only	chr8:22672162:G:C	chr8	22672162	G	C	C	G	GP2_lead			chr8:22672162	hom_alt_vs_hom_ref	C/C vs G/G	0.995616
M2: HSP90AA1	-0.77685	1.35368	-0.522735	0.603969	0.944944	-4.5964	-0.518701	1.48613	-3.68966	2.13596	51	40	2	chr8.22672162.G.C	SN only	chr8:22672162:G:C	chr8	22672162	G	C	C	G	GP2_lead			chr8:22672162	hom_alt_vs_hom_ref	C/C vs G/G	0.995616
M3: SPP1	1.43256	0.881486	1.76499	0.0857073	0.685659	-4.57879	1.71849	0.811652	-0.158281	3.02339	51	40	2	chr8.22672162.G.C	SN only	chr8:22672162:G:C	chr8	22672162	G	C	C	G	GP2_lead			chr8:22672162	hom_alt_vs_hom_ref	C/C vs G/G	0.965886
M4: TMEM163	0.13969	0.846727	0.160845	0.873001	0.944944	-4.60237	0.159848	0.868477	-1.56253	1.8419	51	40	2	chr8.22672162.G.C	SN only	chr8:22672162:G:C	chr8	22672162	G	C	C	G	GP2_lead			chr8:22672162	hom_alt_vs_hom_ref	C/C vs G/G	0.995616
M5: PCDH9	-0.545654	-0.504422	-0.642678	0.524387	0.944944	-4.6002	-0.636598	0.849031	-2.20975	1.11845	51	40	2	chr8.22672162.G.C	SN only	chr8:22672162:G:C	chr8	22672162	G	C	C	G	GP2_lead			chr8:22672162	hom_alt_vs_hom_ref	C/C vs G/G	0.995616
M6: CD163	-0.372453	-0.148268	-0.546516	0.587907	0.944944	-4.60063	-0.541871	0.681505	-1.7082	0.963297	51	40	2	chr8.22672162.G.C	SN only	chr8:22672162:G:C	chr8	22672162	G	C	C	G	GP2_lead			chr8:22672162	hom_alt_vs_hom_ref	C/C vs G/G	0.995616
M7: NUCKS1	-0.15501	-2.15421	-0.133727	0.89419	0.944944	-4.59832	-0.133004	1.15915	-2.42695	2.11693	51	40	2	chr8.22672162.G.C	SN only	chr8:22672162:G:C	chr8	22672162	G	C	C	G	GP2_lead			chr8:22672162	hom_alt_vs_hom_ref	C/C vs G/G	0.995616
M8: B2M	0.0465698	-1.49918	0.0695074	0.944944	0.944944	-4.60452	0.0690574	0.669997	-1.26663	1.35976	51	40	2	chr8.22672162.G.C	SN only	chr8:22672162:G:C	chr8	22672162	G	C	C	G	GP2_lead			chr8:22672162	hom_alt_vs_hom_ref	C/C vs G/G	0.995616
M1: P2RY12	0.916715	1.47933	1.19702	0.234217	0.374746	-4.55989	1.18957	0.76583	-0.584312	2.41774	120	86	2	chr8.22683126.A.C	All regions	chr8:22683126:A:C	chr8	22683126	A	C	C	A	microglia_eQTL	rs62494313	BIN3	rs62494313 (BIN3)	hom_alt_vs_hom_ref	C/C vs A/A	0.898638
M2: HSP90AA1	-1.02325	1.25775	-1.2548	0.212372	0.374746	-4.54924	-1.24707	0.815468	-2.62157	0.575064	120	86	2	chr8.22683126.A.C	All regions	chr8:22683126:A:C	chr8	22683126	A	C	C	A	microglia_eQTL	rs62494313	BIN3	rs62494313 (BIN3)	hom_alt_vs_hom_ref	C/C vs A/A	0.898638
M3: SPP1	-1.02219	0.872724	-1.48339	0.140835	0.374746	-4.46497	-1.47269	0.689091	-2.37281	0.32843	120	86	2	chr8.22683126.A.C	All regions	chr8:22683126:A:C	chr8	22683126	A	C	C	A	microglia_eQTL	rs62494313	BIN3	rs62494313 (BIN3)	hom_alt_vs_hom_ref	C/C vs A/A	0.898638
M4: TMEM163	0.657818	1.19863	0.919472	0.360075	0.467097	-4.65364	0.915222	0.71543	-0.744425	2.06006	120	86	2	chr8.22683126.A.C	All regions	chr8:22683126:A:C	chr8	22683126	A	C	C	A	microglia_eQTL	rs62494313	BIN3	rs62494313 (BIN3)	hom_alt_vs_hom_ref	C/C vs A/A	0.945924
M5: PCDH9	-1.56386	-0.525006	-1.72367	0.0874283	0.349713	-4.31291	-1.70912	0.907283	-3.34213	0.21442	120	86	2	chr8.22683126.A.C	All regions	chr8:22683126:A:C	chr8	22683126	A	C	C	A	microglia_eQTL	rs62494313	BIN3	rs62494313 (BIN3)	hom_alt_vs_hom_ref	C/C vs A/A	0.898638
M6: CD163	0.402705	-0.163616	0.829246	0.40871	0.467097	-4.68867	0.826167	0.485628	-0.549126	1.35454	120	86	2	chr8.22683126.A.C	All regions	chr8:22683126:A:C	chr8	22683126	A	C	C	A	microglia_eQTL	rs62494313	BIN3	rs62494313 (BIN3)	hom_alt_vs_hom_ref	C/C vs A/A	0.945924
M7: NUCKS1	-0.42167	-2.18001	-0.514127	0.608337	0.608337	-4.70263	-0.512448	0.820167	-2.0292	1.18586	120	86	2	chr8.22683126.A.C	All regions	chr8:22683126:A:C	chr8	22683126	A	C	C	A	microglia_eQTL	rs62494313	BIN3	rs62494313 (BIN3)	hom_alt_vs_hom_ref	C/C vs A/A	0.960533
M8: B2M	0.948653	-1.9398	1.97355	0.0514267	0.349713	-4.06415	1.9479	0.480683	0.00651343	1.89079	120	86	2	chr8.22683126.A.C	All regions	chr8:22683126:A:C	chr8	22683126	A	C	C	A	microglia_eQTL	rs62494313	BIN3	rs62494313 (BIN3)	hom_alt_vs_hom_ref	C/C vs A/A	0.898638
M1: P2RY12	0.182003	1.44139	0.385945	0.700371	0.933828	-4.61278	0.384819	0.471579	-0.742291	1.1063	91	59	8	chr8.109633256.C.G	All regions	chr8:109633256:C:G	chr8	109633256	C	G	G	C	GP2_lead			chr8:109633256	hom_alt_vs_hom_ref	G/G vs C/C	0.998294
M2: HSP90AA1	-0.224078	1.20696	-0.456255	0.649175	0.933828	-4.61062	-0.454909	0.491126	-1.18668	0.738528	91	59	8	chr8.109633256.C.G	All regions	chr8:109633256:C:G	chr8	109633256	C	G	G	C	GP2_lead			chr8:109633256	hom_alt_vs_hom_ref	G/G vs C/C	0.998294
M3: SPP1	-0.00834448	0.822903	-0.0225105	0.982085	0.982085	-4.63334	-0.0224553	0.370692	-0.734902	0.718213	91	59	8	chr8.109633256.C.G	All regions	chr8:109633256:C:G	chr8	109633256	C	G	G	C	GP2_lead			chr8:109633256	hom_alt_vs_hom_ref	G/G vs C/C	0.998445
M4: TMEM163	-0.508603	1.25901	-0.89727	0.371615	0.933828	-4.59781	-0.893452	0.566834	-1.6196	0.602391	91	59	8	chr8.109633256.C.G	All regions	chr8:109633256:C:G	chr8	109633256	C	G	G	C	GP2_lead			chr8:109633256	hom_alt_vs_hom_ref	G/G vs C/C	0.998294
M5: PCDH9	0.193498	-0.818814	0.526957	0.599343	0.933828	-4.6295	0.525346	0.367199	-0.526212	0.913208	91	59	8	chr8.109633256.C.G	All regions	chr8:109633256:C:G	chr8	109633256	C	G	G	C	GP2_lead			chr8:109633256	hom_alt_vs_hom_ref	G/G vs C/C	0.998294
M6: CD163	-0.12149	-0.0343865	-0.396252	0.692727	0.933828	-4.62934	-0.395157	0.306598	-0.722421	0.479442	91	59	8	chr8.109633256.C.G	All regions	chr8:109633256:C:G	chr8	109633256	C	G	G	C	GP2_lead			chr8:109633256	hom_alt_vs_hom_ref	G/G vs C/C	0.998294
M7: NUCKS1	0.080407	-2.0904	0.186469	0.852445	0.974223	-4.61955	0.185999	0.431208	-0.764761	0.925575	91	59	8	chr8.109633256.C.G	All regions	chr8:109633256:C:G	chr8	109633256	C	G	G	C	GP2_lead			chr8:109633256	hom_alt_vs_hom_ref	G/G vs C/C	0.998294
M8: B2M	0.313018	-1.78666	1.07479	0.285141	0.933828	-4.5898	1.06884	0.291237	-0.257806	0.883842	91	59	8	chr8.109633256.C.G	All regions	chr8:109633256:C:G	chr8	109633256	C	G	G	C	GP2_lead			chr8:109633256	hom_alt_vs_hom_ref	G/G vs C/C	0.998294
M1: P2RY12	0.487409	1.27154	0.900355	0.36927	0.823211	-4.59846	0.897841	0.541352	-0.573641	1.54846	47	32	8	chr8.109633256.C.G	SN only	chr8:109633256:C:G	chr8	109633256	C	G	G	C	GP2_lead			chr8:109633256	hom_alt_vs_hom_ref	G/G vs C/C	0.995616
M2: HSP90AA1	-0.500996	1.38594	-0.603102	0.547274	0.823211	-4.59962	-0.601851	0.830698	-2.12916	1.12717	47	32	8	chr8.109633256.C.G	SN only	chr8:109633256:C:G	chr8	109633256	C	G	G	C	GP2_lead			chr8:109633256	hom_alt_vs_hom_ref	G/G vs C/C	0.995616
M3: SPP1	-0.312037	0.944952	-0.666752	0.505882	0.823211	-4.60778	-0.665263	0.467995	-1.22931	0.605234	47	32	8	chr8.109633256.C.G	SN only	chr8:109633256:C:G	chr8	109633256	C	G	G	C	GP2_lead			chr8:109633256	hom_alt_vs_hom_ref	G/G vs C/C	0.995616
M4: TMEM163	-0.398428	0.80387	-0.520392	0.60349	0.823211	-4.60113	-0.519388	0.765631	-1.89906	1.10221	47	32	8	chr8.109633256.C.G	SN only	chr8:109633256:C:G	chr8	109633256	C	G	G	C	GP2_lead			chr8:109633256	hom_alt_vs_hom_ref	G/G vs C/C	0.995616
M5: PCDH9	-0.0807723	-0.553803	-0.223785	0.823211	0.823211	-4.63363	-0.223418	0.360937	-0.788209	0.626664	47	32	8	chr8.109633256.C.G	SN only	chr8:109633256:C:G	chr8	109633256	C	G	G	C	GP2_lead			chr8:109633256	hom_alt_vs_hom_ref	G/G vs C/C	0.995616
M6: CD163	-0.20045	-0.0414689	-0.482854	0.629853	0.823211	-4.61605	-0.481934	0.415136	-1.01412	0.613216	47	32	8	chr8.109633256.C.G	SN only	chr8:109633256:C:G	chr8	109633256	C	G	G	C	GP2_lead			chr8:109633256	hom_alt_vs_hom_ref	G/G vs C/C	0.995616
M7: NUCKS1	0.127897	-2.27209	0.282642	0.777841	0.823211	-4.61695	0.282134	0.452503	-0.75901	1.0148	47	32	8	chr8.109633256.C.G	SN only	chr8:109633256:C:G	chr8	109633256	C	G	G	C	GP2_lead			chr8:109633256	hom_alt_vs_hom_ref	G/G vs C/C	0.995616
M8: B2M	0.263693	-1.53894	0.712317	0.477299	0.823211	-4.61273	0.710653	0.37019	-0.46188	0.989266	47	32	8	chr8.109633256.C.G	SN only	chr8:109633256:C:G	chr8	109633256	C	G	G	C	GP2_lead			chr8:109633256	hom_alt_vs_hom_ref	G/G vs C/C	0.995616
M1: P2RY12	-0.273344	1.30868	-0.802528	0.4248	0.752091	-4.60991	-0.798121	0.340603	-0.940926	0.394239	91	39	30	chr8.129873161.T.C	All regions	chr8:129873161:T:C	chr8	129873161	T	C	C	T	GP2_lead			chr8:129873161	hom_alt_vs_hom_ref	C/C vs T/T	0.998294
M2: HSP90AA1	0.166357	1.11793	0.579801	0.564068	0.752091	-4.6355	0.57681	0.286921	-0.396008	0.728722	91	39	30	chr8.129873161.T.C	All regions	chr8:129873161:T:C	chr8	129873161	T	C	C	T	GP2_lead			chr8:129873161	hom_alt_vs_hom_ref	C/C vs T/T	0.998294
M3: SPP1	-0.0471547	0.88479	-0.253167	0.801383	0.915866	-4.72166	-0.251558	0.186259	-0.412222	0.317913	91	39	30	chr8.129873161.T.C	All regions	chr8:129873161:T:C	chr8	129873161	T	C	C	T	GP2_lead			chr8:129873161	hom_alt_vs_hom_ref	C/C vs T/T	0.998294
M4: TMEM163	-0.323974	1.37088	-0.916462	0.36284	0.752091	-4.6013	-0.909968	0.353505	-1.01684	0.368896	91	39	30	chr8.129873161.T.C	All regions	chr8:129873161:T:C	chr8	129873161	T	C	C	T	GP2_lead			chr8:129873161	hom_alt_vs_hom_ref	C/C vs T/T	0.998294
M5: PCDH9	0.218685	-0.651903	0.677032	0.500364	0.752091	-4.64703	0.673917	0.323005	-0.414405	0.851775	91	39	30	chr8.129873161.T.C	All regions	chr8:129873161:T:C	chr8	129873161	T	C	C	T	GP2_lead			chr8:129873161	hom_alt_vs_hom_ref	C/C vs T/T	0.998294
M6: CD163	-0.00187816	-0.22908	-0.0115053	0.990856	0.990856	-4.7296	-0.0114608	0.163243	-0.321834	0.318078	91	39	30	chr8.129873161.T.C	All regions	chr8:129873161:T:C	chr8	129873161	T	C	C	T	GP2_lead			chr8:129873161	hom_alt_vs_hom_ref	C/C vs T/T	0.998445
M7: NUCKS1	0.308896	-1.86127	0.90502	0.368492	0.752091	-4.60329	0.899301	0.341314	-0.360079	0.977871	91	39	30	chr8.129873161.T.C	All regions	chr8:129873161:T:C	chr8	129873161	T	C	C	T	GP2_lead			chr8:129873161	hom_alt_vs_hom_ref	C/C vs T/T	0.998294
M8: B2M	0.107503	-1.94003	0.585799	0.56012	0.752091	-4.6727	0.582664	0.183515	-0.252186	0.467191	91	39	30	chr8.129873161.T.C	All regions	chr8:129873161:T:C	chr8	129873161	T	C	C	T	GP2_lead			chr8:129873161	hom_alt_vs_hom_ref	C/C vs T/T	0.998294
M1: P2RY12	-0.428582	1.01902	-1.20032	0.230051	0.613469	-4.5806	-1.20023	0.357057	-1.12841	0.27125	51	28	17	chr8.129873161.T.C	SN only	chr8:129873161:T:C	chr8	129873161	T	C	C	T	GP2_lead			chr8:129873161	hom_alt_vs_hom_ref	C/C vs T/T	0.965886
M2: HSP90AA1	-0.119913	1.30824	-0.138529	0.889826	0.889826	-4.60162	-0.138525	0.865617	-1.81652	1.5767	51	28	17	chr8.129873161.T.C	SN only	chr8:129873161:T:C	chr8	129873161	T	C	C	T	GP2_lead			chr8:129873161	hom_alt_vs_hom_ref	C/C vs T/T	0.995616
M3: SPP1	0.170538	0.915498	0.567942	0.57009	0.822737	-4.63152	0.567919	0.300273	-0.417998	0.759073	51	28	17	chr8.129873161.T.C	SN only	chr8:129873161:T:C	chr8	129873161	T	C	C	T	GP2_lead			chr8:129873161	hom_alt_vs_hom_ref	C/C vs T/T	0.995616
M4: TMEM163	-0.155102	1.04444	-0.311653	0.755312	0.863214	-4.61301	-0.311643	0.497674	-1.13054	0.820339	51	28	17	chr8.129873161.T.C	SN only	chr8:129873161:T:C	chr8	129873161	T	C	C	T	GP2_lead			chr8:129873161	hom_alt_vs_hom_ref	C/C vs T/T	0.995616
M5: PCDH9	0.161965	-0.467895	0.500051	0.617053	0.822737	-4.62976	0.500032	0.323897	-0.472873	0.796802	51	28	17	chr8.129873161.T.C	SN only	chr8:129873161:T:C	chr8	129873161	T	C	C	T	GP2_lead			chr8:129873161	hom_alt_vs_hom_ref	C/C vs T/T	0.995616
M6: CD163	-0.323928	-0.347554	-1.20198	0.229407	0.613469	-4.57241	-1.20189	0.269495	-0.852139	0.204283	51	28	17	chr8.129873161.T.C	SN only	chr8:129873161:T:C	chr8	129873161	T	C	C	T	GP2_lead			chr8:129873161	hom_alt_vs_hom_ref	C/C vs T/T	0.965886
M7: NUCKS1	0.468897	-1.81881	0.578576	0.562891	0.822737	-4.60015	0.578552	0.810433	-1.11955	2.05735	51	28	17	chr8.129873161.T.C	SN only	chr8:129873161:T:C	chr8	129873161	T	C	C	T	GP2_lead			chr8:129873161	hom_alt_vs_hom_ref	C/C vs T/T	0.995616
M8: B2M	0.422794	-1.65294	1.6239	0.104435	0.613469	-4.49605	1.62372	0.260357	-0.087505	0.933093	51	28	17	chr8.129873161.T.C	SN only	chr8:129873161:T:C	chr8	129873161	T	C	C	T	GP2_lead			chr8:129873161	hom_alt_vs_hom_ref	C/C vs T/T	0.965886
M1: P2RY12	-0.149346	1.42729	-0.334566	0.738894	0.84445	-5.01049	-0.333319	0.446387	-1.02426	0.725572	89	41	23	chr9.17580618.A.T	All regions	chr9:17580618:A:T	chr9	17580618	A	T	T	A	GP2_lead			chr9:17580618	hom_alt_vs_hom_ref	T/T vs A/A	0.998294
M2: HSP90AA1	-0.507358	1.33062	-1.31943	0.191257	0.382514	-4.55335	-1.30687	0.384528	-1.26103	0.246317	89	41	23	chr9.17580618.A.T	All regions	chr9:17580618:A:T	chr9	17580618	A	T	T	A	GP2_lead			chr9:17580618	hom_alt_vs_hom_ref	T/T vs A/A	0.998294
M3: SPP1	-0.302997	0.808783	-1.02202	0.310692	0.497108	-4.97792	-1.01377	0.29647	-0.884078	0.278084	89	41	23	chr9.17580618.A.T	All regions	chr9:17580618:A:T	chr9	17580618	A	T	T	A	GP2_lead			chr9:17580618	hom_alt_vs_hom_ref	T/T vs A/A	0.998294
M4: TMEM163	0.784237	0.9439	1.64537	0.104129	0.277678	-4.26391	1.62516	0.476632	-0.149962	1.71843	89	41	23	chr9.17580618.A.T	All regions	chr9:17580618:A:T	chr9	17580618	A	T	T	A	GP2_lead			chr9:17580618	hom_alt_vs_hom_ref	T/T vs A/A	0.998294
M5: PCDH9	-0.761821	-0.435231	-2.24464	0.0279071	0.223257	-3.43316	-2.19859	0.339395	-1.42703	-0.0966068	89	41	23	chr9.17580618.A.T	All regions	chr9:17580618:A:T	chr9	17580618	A	T	T	A	GP2_lead			chr9:17580618	hom_alt_vs_hom_ref	T/T vs A/A	0.998294
M6: CD163	-0.177522	-0.250783	-0.62969	0.530933	0.70791	-5.09118	-0.626583	0.281919	-0.730084	0.37504	89	41	23	chr9.17580618.A.T	All regions	chr9:17580618:A:T	chr9	17580618	A	T	T	A	GP2_lead			chr9:17580618	hom_alt_vs_hom_ref	T/T vs A/A	0.998294
M7: NUCKS1	0.642839	-2.11424	1.73458	0.0874864	0.277678	-4.15699	1.70881	0.370601	-0.0835393	1.36922	89	41	23	chr9.17580618.A.T	All regions	chr9:17580618:A:T	chr9	17580618	A	T	T	A	GP2_lead			chr9:17580618	hom_alt_vs_hom_ref	T/T vs A/A	0.998294
M8: B2M	-0.00250223	-1.71034	-0.00976377	0.992229	0.992229	-5.50207	-0.00973922	0.256277	-0.504805	0.4998	89	41	23	chr9.17580618.A.T	All regions	chr9:17580618:A:T	chr9	17580618	A	T	T	A	GP2_lead			chr9:17580618	hom_alt_vs_hom_ref	T/T vs A/A	0.998445
M1: P2RY12	-0.482539	1.25532	-0.984828	0.328576	0.438102	-5.38962	-0.976986	0.489973	-1.44289	0.477808	51	23	20	chr9.17580618.A.T	SN only	chr9:17580618:A:T	chr9	17580618	A	T	T	A	GP2_lead			chr9:17580618	hom_alt_vs_hom_ref	T/T vs A/A	0.995616
M2: HSP90AA1	-0.814838	1.56895	-0.987623	0.327366	0.438102	-4.91426	-0.979434	0.825049	-2.43193	0.802259	51	23	20	chr9.17580618.A.T	SN only	chr9:17580618:A:T	chr9	17580618	A	T	T	A	GP2_lead			chr9:17580618	hom_alt_vs_hom_ref	T/T vs A/A	0.995616
M3: SPP1	-0.60949	1.08988	-1.40562	0.164967	0.329934	-5.00219	-1.38856	0.433608	-1.45936	0.240382	51	23	20	chr9.17580618.A.T	SN only	chr9:17580618:A:T	chr9	17580618	A	T	T	A	GP2_lead			chr9:17580618	hom_alt_vs_hom_ref	T/T vs A/A	0.965886
M4: TMEM163	1.3359	0.601731	2.70761	0.00890733	0.0712587	-2.63962	2.61559	0.493386	0.368861	2.30293	51	23	20	chr9.17580618.A.T	SN only	chr9:17580618:A:T	chr9	17580618	A	T	T	A	GP2_lead			chr9:17580618	hom_alt_vs_hom_ref	T/T vs A/A	0.722314
M5: PCDH9	-0.705353	-0.368031	-1.56346	0.122994	0.327984	-4.82633	-1.54233	0.451149	-1.5896	0.178898	51	23	20	chr9.17580618.A.T	SN only	chr9:17580618:A:T	chr9	17580618	A	T	T	A	GP2_lead			chr9:17580618	hom_alt_vs_hom_ref	T/T vs A/A	0.965886
M6: CD163	-0.296046	-0.311069	-0.737564	0.464032	0.464032	-5.59427	-0.732224	0.401383	-1.08276	0.490666	51	23	20	chr9.17580618.A.T	SN only	chr9:17580618:A:T	chr9	17580618	A	T	T	A	GP2_lead			chr9:17580618	hom_alt_vs_hom_ref	T/T vs A/A	0.995616
M7: NUCKS1	0.941696	-2.26618	1.85825	0.068612	0.274448	-4.193	1.82097	0.506766	-0.0515658	1.93496	51	23	20	chr9.17580618.A.T	SN only	chr9:17580618:A:T	chr9	17580618	A	T	T	A	GP2_lead			chr9:17580618	hom_alt_vs_hom_ref	T/T vs A/A	0.965886
M8: B2M	0.263921	-1.57061	0.741101	0.461134	0.464032	-5.7736	0.73698	0.35612	-0.434075	0.961917	51	23	20	chr9.17580618.A.T	SN only	chr9:17580618:A:T	chr9	17580618	A	T	T	A	GP2_lead			chr9:17580618	hom_alt_vs_hom_ref	T/T vs A/A	0.995616
M1: P2RY12	0.721832	1.53068	1.33268	0.185295	0.741181	-4.58259	1.32463	0.54164	-0.339783	1.78345	105	72	4	chr9.17701891.C.G	All regions	chr9:17701891:C:G	chr9	17701891	C	G	G	C	GP2_lead			chr9:17701891	hom_alt_vs_hom_ref	G/G vs C/C	0.998294
M2: HSP90AA1	0.00280203	1.4066	0.00504391	0.995985	0.995985	-4.61002	0.00503263	0.555527	-1.08603	1.09163	105	72	4	chr9.17701891.C.G	All regions	chr9:17701891:C:G	chr9	17701891	C	G	G	C	GP2_lead			chr9:17701891	hom_alt_vs_hom_ref	G/G vs C/C	0.999684
M3: SPP1	-0.467911	0.976105	-0.887398	0.376742	0.954281	-4.5988	-0.883916	0.527284	-1.50139	0.565566	105	72	4	chr9.17701891.C.G	All regions	chr9:17701891:C:G	chr9	17701891	C	G	G	C	GP2_lead			chr9:17701891	hom_alt_vs_hom_ref	G/G vs C/C	0.998294
M4: TMEM163	-0.345	0.857445	-0.612981	0.541134	0.954281	-4.60494	-0.611099	0.562824	-1.44813	0.758134	105	72	4	chr9.17701891.C.G	All regions	chr9:17701891:C:G	chr9	17701891	C	G	G	C	GP2_lead			chr9:17701891	hom_alt_vs_hom_ref	G/G vs C/C	0.998294
M5: PCDH9	0.073706	-0.383405	0.132974	0.894438	0.995985	-4.61744	0.132691	0.554287	-1.0127	1.16011	105	72	4	chr9.17701891.C.G	All regions	chr9:17701891:C:G	chr9	17701891	C	G	G	C	GP2_lead			chr9:17701891	hom_alt_vs_hom_ref	G/G vs C/C	0.998294
M6: CD163	0.172795	-0.313776	0.461441	0.64531	0.954281	-4.61881	0.460288	0.374468	-0.561162	0.906752	105	72	4	chr9.17701891.C.G	All regions	chr9:17701891:C:G	chr9	17701891	C	G	G	C	GP2_lead			chr9:17701891	hom_alt_vs_hom_ref	G/G vs C/C	0.998294
M7: NUCKS1	-1.02512	-2.20427	-1.84879	0.0671158	0.536927	-4.55385	-1.8309	0.554484	-2.11191	0.0616658	105	72	4	chr9.17701891.C.G	All regions	chr9:17701891:C:G	chr9	17701891	C	G	G	C	GP2_lead			chr9:17701891	hom_alt_vs_hom_ref	G/G vs C/C	0.998294
M8: B2M	0.127178	-1.86938	0.365066	0.715711	0.954281	-4.62651	0.364197	0.348371	-0.555628	0.809985	105	72	4	chr9.17701891.C.G	All regions	chr9:17701891:C:G	chr9	17701891	C	G	G	C	GP2_lead			chr9:17701891	hom_alt_vs_hom_ref	G/G vs C/C	0.998294
M1: P2RY12	0.525892	1.33552	0.654414	0.515332	0.980798	-4.60048	0.650558	0.803608	-1.04918	2.10096	67	55	2	chr9.17701891.C.G	SN only	chr9:17701891:C:G	chr9	17701891	C	G	G	C	GP2_lead			chr9:17701891	hom_alt_vs_hom_ref	G/G vs C/C	0.995616
M2: HSP90AA1	-0.138997	1.38676	-0.0801982	0.936337	0.980798	-4.59636	-0.0798744	1.73317	-3.536	3.25801	67	55	2	chr9.17701891.C.G	SN only	chr9:17701891:C:G	chr9	17701891	C	G	G	C	GP2_lead			chr9:17701891	hom_alt_vs_hom_ref	G/G vs C/C	0.995616
M3: SPP1	0.160931	1.0321	0.184165	0.854478	0.980798	-4.60084	0.183408	0.87384	-1.5518	1.87366	67	55	2	chr9.17701891.C.G	SN only	chr9:17701891:C:G	chr9	17701891	C	G	G	C	GP2_lead			chr9:17701891	hom_alt_vs_hom_ref	G/G vs C/C	0.995616
M4: TMEM163	-0.222807	0.768656	-0.265363	0.79165	0.980798	-4.60335	-0.264168	0.839629	-1.86848	1.42287	67	55	2	chr9.17701891.C.G	SN only	chr9:17701891:C:G	chr9	17701891	C	G	G	C	GP2_lead			chr9:17701891	hom_alt_vs_hom_ref	G/G vs C/C	0.995616
M5: PCDH9	0.284677	-0.410275	0.346456	0.730234	0.980798	-4.60526	0.344815	0.821685	-1.32582	1.89518	67	55	2	chr9.17701891.C.G	SN only	chr9:17701891:C:G	chr9	17701891	C	G	G	C	GP2_lead			chr9:17701891	hom_alt_vs_hom_ref	G/G vs C/C	0.995616
M6: CD163	0.461801	-0.323491	0.721593	0.473026	0.980798	-4.5998	0.717565	0.639974	-0.792548	1.71615	67	55	2	chr9.17701891.C.G	SN only	chr9:17701891:C:G	chr9	17701891	C	G	G	C	GP2_lead			chr9:17701891	hom_alt_vs_hom_ref	G/G vs C/C	0.995616
M7: NUCKS1	-1.48195	-2.11363	-1.50727	0.137138	0.980798	-4.58782	-1.48653	0.9832	-3.40902	0.44512	67	55	2	chr9.17701891.C.G	SN only	chr9:17701891:C:G	chr9	17701891	C	G	G	C	GP2_lead			chr9:17701891	hom_alt_vs_hom_ref	G/G vs C/C	0.965886
M8: B2M	-0.0163752	-1.67564	-0.0241527	0.980798	0.980798	-4.60332	-0.0240679	0.677985	-1.34522	1.31247	67	55	2	chr9.17701891.C.G	SN only	chr9:17701891:C:G	chr9	17701891	C	G	G	C	GP2_lead			chr9:17701891	hom_alt_vs_hom_ref	G/G vs C/C	0.995616
M1: P2RY12	-0.076295	1.70429	-0.16974	0.865605	0.885175	-4.61595	-0.169244	0.449481	-0.957277	0.804687	97	63	7	chr9.34154849.T.A	All regions	chr9:34154849:T:A	chr9	34154849	T	A	A	T	GP2_lead			chr9:34154849	hom_alt_vs_hom_ref	A/A vs T/T	0.998294
M2: HSP90AA1	-0.520977	1.14111	-1.13671	0.258544	0.710475	-4.58945	-1.12984	0.458321	-1.41929	0.377331	97	63	7	chr9.34154849.T.A	All regions	chr9:34154849:T:A	chr9	34154849	T	A	A	T	GP2_lead			chr9:34154849	hom_alt_vs_hom_ref	A/A vs T/T	0.998294
M3: SPP1	0.360955	0.869544	1.11881	0.266428	0.710475	-4.58659	1.11133	0.322624	-0.271388	0.993297	97	63	7	chr9.34154849.T.A	All regions	chr9:34154849:T:A	chr9	34154849	T	A	A	T	GP2_lead			chr9:34154849	hom_alt_vs_hom_ref	A/A vs T/T	0.998294
M4: TMEM163	-0.0631103	1.30175	-0.144811	0.885175	0.885175	-4.61845	-0.144412	0.43581	-0.917298	0.791078	97	63	7	chr9.34154849.T.A	All regions	chr9:34154849:T:A	chr9	34154849	T	A	A	T	GP2_lead			chr9:34154849	hom_alt_vs_hom_ref	A/A vs T/T	0.998294
M5: PCDH9	-0.29589	-0.778541	-0.892887	0.373802	0.747603	-4.61127	-0.889375	0.331385	-0.945405	0.353626	97	63	7	chr9.34154849.T.A	All regions	chr9:34154849:T:A	chr9	34154849	T	A	A	T	GP2_lead			chr9:34154849	hom_alt_vs_hom_ref	A/A vs T/T	0.998294
M6: CD163	-0.139847	-0.122686	-0.601587	0.548925	0.873634	-4.64176	-0.599372	0.232464	-0.595476	0.315782	97	63	7	chr9.34154849.T.A	All regions	chr9:34154849:T:A	chr9	34154849	T	A	A	T	GP2_lead			chr9:34154849	hom_alt_vs_hom_ref	A/A vs T/T	0.998294
M7: NUCKS1	0.573039	-2.08934	1.39946	0.165334	0.710475	-4.56552	1.38735	0.409471	-0.229523	1.3756	97	63	7	chr9.34154849.T.A	All regions	chr9:34154849:T:A	chr9	34154849	T	A	A	T	GP2_lead			chr9:34154849	hom_alt_vs_hom_ref	A/A vs T/T	0.998294
M8: B2M	-0.139318	-2.02613	-0.447999	0.655225	0.873634	-4.63112	-0.446515	0.310978	-0.748834	0.470199	97	63	7	chr9.34154849.T.A	All regions	chr9:34154849:T:A	chr9	34154849	T	A	A	T	GP2_lead			chr9:34154849	hom_alt_vs_hom_ref	A/A vs T/T	0.998294
M1: P2RY12	0.273208	1.41972	0.423099	0.673521	0.898028	-4.60581	0.42132	0.64573	-0.992423	1.53884	50	39	3	chr9.34154849.T.A	SN only	chr9:34154849:T:A	chr9	34154849	T	A	A	T	GP2_lead			chr9:34154849	hom_alt_vs_hom_ref	A/A vs T/T	0.995616
M2: HSP90AA1	-1.54853	1.24022	-0.773208	0.441631	0.898028	-4.59558	-0.769442	2.00273	-5.47389	2.37683	50	39	3	chr9.34154849.T.A	SN only	chr9:34154849:T:A	chr9	34154849	T	A	A	T	GP2_lead			chr9:34154849	hom_alt_vs_hom_ref	A/A vs T/T	0.995616
M3: SPP1	0.711958	1.0205	1.10578	0.272487	0.898028	-4.59277	1.09735	0.643854	-0.549995	1.97391	50	39	3	chr9.34154849.T.A	SN only	chr9:34154849:T:A	chr9	34154849	T	A	A	T	GP2_lead			chr9:34154849	hom_alt_vs_hom_ref	A/A vs T/T	0.995616
M4: TMEM163	-0.523453	1.03921	-0.717566	0.475286	0.898028	-4.59976	-0.713905	0.729485	-1.95324	0.906337	50	39	3	chr9.34154849.T.A	SN only	chr9:34154849:T:A	chr9	34154849	T	A	A	T	GP2_lead			chr9:34154849	hom_alt_vs_hom_ref	A/A vs T/T	0.995616
M5: PCDH9	-0.289692	-0.578361	-0.493127	0.623199	0.898028	-4.60686	-0.491321	0.587459	-1.44111	0.861728	50	39	3	chr9.34154849.T.A	SN only	chr9:34154849:T:A	chr9	34154849	T	A	A	T	GP2_lead			chr9:34154849	hom_alt_vs_hom_ref	A/A vs T/T	0.995616
M6: CD163	0.0105506	-0.193058	0.0227492	0.981904	0.981904	-4.61554	0.0226821	0.463777	-0.898452	0.919553	50	39	3	chr9.34154849.T.A	SN only	chr9:34154849:T:A	chr9	34154849	T	A	A	T	GP2_lead			chr9:34154849	hom_alt_vs_hom_ref	A/A vs T/T	0.995616
M7: NUCKS1	0.0370879	-2.10933	0.0513085	0.959217	0.981904	-4.60681	0.0511368	0.722842	-1.37968	1.45386	50	39	3	chr9.34154849.T.A	SN only	chr9:34154849:T:A	chr9	34154849	T	A	A	T	GP2_lead			chr9:34154849	hom_alt_vs_hom_ref	A/A vs T/T	0.995616
M8: B2M	0.551114	-1.8389	0.8719	0.386134	0.898028	-4.59779	0.86665	0.632084	-0.68777	1.79	50	39	3	chr9.34154849.T.A	SN only	chr9:34154849:T:A	chr9	34154849	T	A	A	T	GP2_lead			chr9:34154849	hom_alt_vs_hom_ref	A/A vs T/T	0.995616
M1: P2RY12	-0.232383	1.43492	-0.545934	0.586763	0.932611	-4.61436	-0.543533	0.425661	-1.06668	0.601913	99	20	46	chr10.15507549.A.C	All regions	chr10:15507549:A:C	chr10	15507549	A	C	C	A	GP2_lead			chr10:15507549	hom_alt_vs_hom_ref	C/C vs A/A	0.998294
M2: HSP90AA1	0.447198	1.16945	1.21601	0.228009	0.608024	-4.5814	1.2055	0.36776	-0.273611	1.16801	99	20	46	chr10.15507549.A.C	All regions	chr10:15507549:A:C	chr10	15507549	A	C	C	A	GP2_lead			chr10:15507549	hom_alt_vs_hom_ref	C/C vs A/A	0.998294
M3: SPP1	0.254196	0.9383	0.802125	0.425231	0.850461	-4.61174	0.797379	0.316903	-0.366934	0.875326	99	20	46	chr10.15507549.A.C	All regions	chr10:15507549:A:C	chr10	15507549	A	C	C	A	GP2_lead			chr10:15507549	hom_alt_vs_hom_ref	C/C vs A/A	0.998294
M4: TMEM163	-0.0359297	1.24303	-0.0848557	0.932611	0.932611	-4.62392	-0.0845599	0.423421	-0.865835	0.793975	99	20	46	chr10.15507549.A.C	All regions	chr10:15507549:A:C	chr10	15507549	A	C	C	A	GP2_lead			chr10:15507549	hom_alt_vs_hom_ref	C/C vs A/A	0.998294
M5: PCDH9	0.0694886	-0.446183	0.176042	0.860777	0.932611	-4.65542	0.175385	0.394727	-0.704177	0.843154	99	20	46	chr10.15507549.A.C	All regions	chr10:15507549:A:C	chr10	15507549	A	C	C	A	GP2_lead			chr10:15507549	hom_alt_vs_hom_ref	C/C vs A/A	0.998294
M6: CD163	0.306764	-0.254082	1.32253	0.190535	0.608024	-4.55735	1.309	0.231952	-0.147862	0.761391	99	20	46	chr10.15507549.A.C	All regions	chr10:15507549:A:C	chr10	15507549	A	C	C	A	GP2_lead			chr10:15507549	hom_alt_vs_hom_ref	C/C vs A/A	0.998294
M7: NUCKS1	-0.751372	-2.254	-1.73597	0.0867403	0.608024	-4.54435	-1.71285	0.432824	-1.59971	0.0969636	99	20	46	chr10.15507549.A.C	All regions	chr10:15507549:A:C	chr10	15507549	A	C	C	A	GP2_lead			chr10:15507549	hom_alt_vs_hom_ref	C/C vs A/A	0.998294
M8: B2M	0.0379161	-1.83143	0.129972	0.896924	0.932611	-4.64694	0.129548	0.291726	-0.533866	0.609698	99	20	46	chr10.15507549.A.C	All regions	chr10:15507549:A:C	chr10	15507549	A	C	C	A	GP2_lead			chr10:15507549	hom_alt_vs_hom_ref	C/C vs A/A	0.998294
M1: P2RY12	-0.368253	1.25269	-0.645728	0.52164	0.834625	-4.60564	-0.640819	0.570291	-1.48602	0.749518	55	16	27	chr10.15507549.A.C	SN only	chr10:15507549:A:C	chr10	15507549	A	C	C	A	GP2_lead			chr10:15507549	hom_alt_vs_hom_ref	C/C vs A/A	0.995616
M2: HSP90AA1	1.08029	1.30794	1.09798	0.277659	0.625915	-4.59439	1.08559	0.983894	-0.84814	3.00873	55	16	27	chr10.15507549.A.C	SN only	chr10:15507549:A:C	chr10	15507549	A	C	C	A	GP2_lead			chr10:15507549	hom_alt_vs_hom_ref	C/C vs A/A	0.995616
M3: SPP1	0.700236	1.06718	1.30335	0.199415	0.625915	-4.58575	1.28322	0.537259	-0.352792	1.75326	55	16	27	chr10.15507549.A.C	SN only	chr10:15507549:A:C	chr10	15507549	A	C	C	A	GP2_lead			chr10:15507549	hom_alt_vs_hom_ref	C/C vs A/A	0.965886
M4: TMEM163	-0.21169	0.985946	-0.3873	0.700344	0.836896	-4.61408	-0.384857	0.546579	-1.28299	0.859605	55	16	27	chr10.15507549.A.C	SN only	chr10:15507549:A:C	chr10	15507549	A	C	C	A	GP2_lead			chr10:15507549	hom_alt_vs_hom_ref	C/C vs A/A	0.995616
M5: PCDH9	-0.105435	-0.396252	-0.209012	0.835452	0.836896	-4.62357	-0.207714	0.504447	-1.09415	0.883281	55	16	27	chr10.15507549.A.C	SN only	chr10:15507549:A:C	chr10	15507549	A	C	C	A	GP2_lead			chr10:15507549	hom_alt_vs_hom_ref	C/C vs A/A	0.995616
M6: CD163	0.353906	-0.309595	1.01789	0.312957	0.625915	-4.59502	1.00904	0.347687	-0.32756	1.03537	55	16	27	chr10.15507549.A.C	SN only	chr10:15507549:A:C	chr10	15507549	A	C	C	A	GP2_lead			chr10:15507549	hom_alt_vs_hom_ref	C/C vs A/A	0.995616
M7: NUCKS1	-1.09138	-2.21188	-1.90056	0.063375	0.507	-4.55728	-1.85655	0.574242	-2.21689	0.0341338	55	16	27	chr10.15507549.A.C	SN only	chr10:15507549:A:C	chr10	15507549	A	C	C	A	GP2_lead			chr10:15507549	hom_alt_vs_hom_ref	C/C vs A/A	0.965886
M8: B2M	0.0906838	-1.69603	0.20699	0.836896	0.836896	-4.61596	0.205865	0.438107	-0.768006	0.949374	55	16	27	chr10.15507549.A.C	SN only	chr10:15507549:A:C	chr10	15507549	A	C	C	A	GP2_lead			chr10:15507549	hom_alt_vs_hom_ref	C/C vs A/A	0.995616
M1: P2RY12	-0.103346	1.53562	-0.131364	0.895725	0.953348	-4.6025	-0.131064	0.786713	-1.6453	1.43861	122	85	2	chr10.102875346.G.A	All regions	chr10:102875346:G:A	chr10	102875346	G	A	A	G	GP2_lead			chr10:102875346	hom_alt_vs_hom_ref	A/A vs G/G	0.998294
M2: HSP90AA1	-0.37273	1.26158	-0.457518	0.648195	0.953348	-4.60013	-0.456271	0.814679	-1.9695	1.22404	122	85	2	chr10.102875346.G.A	All regions	chr10:102875346:G:A	chr10	102875346	G	A	A	G	GP2_lead			chr10:102875346	hom_alt_vs_hom_ref	A/A vs G/G	0.998294
M3: SPP1	-0.0652454	0.910372	-0.11317	0.910088	0.953348	-4.61093	-0.112927	0.576527	-1.19524	1.06475	122	85	2	chr10.102875346.G.A	All regions	chr10:102875346:G:A	chr10	102875346	G	A	A	G	GP2_lead			chr10:102875346	hom_alt_vs_hom_ref	A/A vs G/G	0.998294
M4: TMEM163	-0.0512131	1.10965	-0.0586372	0.953348	0.953348	-4.60068	-0.0585024	0.873389	-1.76306	1.66063	122	85	2	chr10.102875346.G.A	All regions	chr10:102875346:G:A	chr10	102875346	G	A	A	G	GP2_lead			chr10:102875346	hom_alt_vs_hom_ref	A/A vs G/G	0.998294
M5: PCDH9	-0.906088	-0.581348	-1.15151	0.251592	0.953348	-4.59175	-1.14649	0.78687	-2.44835	0.636177	122	85	2	chr10.102875346.G.A	All regions	chr10:102875346:G:A	chr10	102875346	G	A	A	G	GP2_lead			chr10:102875346	hom_alt_vs_hom_ref	A/A vs G/G	0.998294
M6: CD163	0.0875142	-0.288739	0.180562	0.857026	0.953348	-4.61215	0.180162	0.484676	-0.862452	1.03748	122	85	2	chr10.102875346.G.A	All regions	chr10:102875346:G:A	chr10	102875346	G	A	A	G	GP2_lead			chr10:102875346	hom_alt_vs_hom_ref	A/A vs G/G	0.998294
M7: NUCKS1	0.820463	-2.09137	1.08748	0.279304	0.953348	-4.59352	1.08188	0.754465	-0.658289	2.29921	122	85	2	chr10.102875346.G.A	All regions	chr10:102875346:G:A	chr10	102875346	G	A	A	G	GP2_lead			chr10:102875346	hom_alt_vs_hom_ref	A/A vs G/G	0.998294
M8: B2M	-0.0706901	-1.85577	-0.140171	0.888761	0.953348	-4.61635	-0.139872	0.504315	-1.05915	0.917767	122	85	2	chr10.102875346.G.A	All regions	chr10:102875346:G:A	chr10	102875346	G	A	A	G	GP2_lead			chr10:102875346	hom_alt_vs_hom_ref	A/A vs G/G	0.998294
M1: P2RY12	1.04231	1.45699	1.71705	0.0891241	0.356496	-4.17362	1.70004	0.607034	-0.14748	2.23209	121	82	3	chr10.119670121.T.C	All regions	chr10:119670121:T:C	chr10	119670121	T	C	C	T	GP2_lead			chr10:119670121	hom_alt_vs_hom_ref	C/C vs T/T	0.998294
M2: HSP90AA1	-0.411535	1.34488	-0.569828	0.570125	0.729341	-4.8867	-0.567867	0.722209	-1.82706	1.00399	121	82	3	chr10.119670121.T.C	All regions	chr10:119670121:T:C	chr10	119670121	T	C	C	T	GP2_lead			chr10:119670121	hom_alt_vs_hom_ref	C/C vs T/T	0.998294
M3: SPP1	-0.320574	0.746286	-0.642781	0.521999	0.729341	-5.13519	-0.640267	0.498729	-1.29808	0.656936	121	82	3	chr10.119670121.T.C	All regions	chr10:119670121:T:C	chr10	119670121	T	C	C	T	GP2_lead			chr10:119670121	hom_alt_vs_hom_ref	C/C vs T/T	0.998294
M4: TMEM163	0.123457	1.01253	0.207029	0.836446	0.836446	-5.18103	0.206442	0.596324	-1.04534	1.29225	121	82	3	chr10.119670121.T.C	All regions	chr10:119670121:T:C	chr10	119670121	T	C	C	T	GP2_lead			chr10:119670121	hom_alt_vs_hom_ref	C/C vs T/T	0.998294
M5: PCDH9	-0.507461	-0.425231	-0.81826	0.415089	0.729341	-5.02094	-0.81497	0.62017	-1.72299	0.708073	121	82	3	chr10.119670121.T.C	All regions	chr10:119670121:T:C	chr10	119670121	T	C	C	T	GP2_lead			chr10:119670121	hom_alt_vs_hom_ref	C/C vs T/T	0.998294
M6: CD163	0.800775	-0.305792	2.28448	0.0250207	0.200165	-3.35414	2.24108	0.350528	0.113739	1.48781	121	82	3	chr10.119670121.T.C	All regions	chr10:119670121:T:C	chr10	119670121	T	C	C	T	GP2_lead			chr10:119670121	hom_alt_vs_hom_ref	C/C vs T/T	0.998294
M7: NUCKS1	0.331324	-2.10458	0.471697	0.638174	0.729341	-4.98571	0.470254	0.702408	-1.0454	1.70804	121	82	3	chr10.119670121.T.C	All regions	chr10:119670121:T:C	chr10	119670121	T	C	C	T	GP2_lead			chr10:119670121	hom_alt_vs_hom_ref	C/C vs T/T	0.998294
M8: B2M	-0.48261	-1.72508	-1.09039	0.278527	0.729341	-4.89974	-1.08363	0.442602	-1.35011	0.38489	121	82	3	chr10.119670121.T.C	All regions	chr10:119670121:T:C	chr10	119670121	T	C	C	T	GP2_lead			chr10:119670121	hom_alt_vs_hom_ref	C/C vs T/T	0.998294
M1: P2RY12	1.05817	1.2442	1.62425	0.109564	0.438256	-4.34709	1.60016	0.651479	-0.218734	2.33506	72	57	2	chr10.119670121.T.C	SN only	chr10:119670121:T:C	chr10	119670121	T	C	C	T	GP2_lead			chr10:119670121	hom_alt_vs_hom_ref	C/C vs T/T	0.965886
M2: HSP90AA1	-1.17429	1.53547	-0.747074	0.457441	0.798652	-4.61015	-0.743067	1.57185	-4.2551	1.90653	72	57	2	chr10.119670121.T.C	SN only	chr10:119670121:T:C	chr10	119670121	T	C	C	T	GP2_lead			chr10:119670121	hom_alt_vs_hom_ref	C/C vs T/T	0.995616
M3: SPP1	-0.133113	0.911303	-0.218576	0.827815	0.98633	-4.8332	-0.217505	0.609	-1.32675	1.06053	72	57	2	chr10.119670121.T.C	SN only	chr10:119670121:T:C	chr10	119670121	T	C	C	T	GP2_lead			chr10:119670121	hom_alt_vs_hom_ref	C/C vs T/T	0.995616
M4: TMEM163	0.458637	0.799326	0.680195	0.499157	0.798652	-4.73354	0.675816	0.674272	-0.862937	1.78021	72	57	2	chr10.119670121.T.C	SN only	chr10:119670121:T:C	chr10	119670121	T	C	C	T	GP2_lead			chr10:119670121	hom_alt_vs_hom_ref	C/C vs T/T	0.995616
M5: PCDH9	-0.709447	-0.442521	-0.945458	0.348138	0.798652	-4.6536	-0.938207	0.750374	-2.18018	0.761286	72	57	2	chr10.119670121.T.C	SN only	chr10:119670121:T:C	chr10	119670121	T	C	C	T	GP2_lead			chr10:119670121	hom_alt_vs_hom_ref	C/C vs T/T	0.995616
M6: CD163	0.877838	-0.310798	1.99069	0.0527903	0.422323	-4.01037	1.93663	0.440972	0.013533	1.74214	72	57	2	chr10.119670121.T.C	SN only	chr10:119670121:T:C	chr10	119670121	T	C	C	T	GP2_lead			chr10:119670121	hom_alt_vs_hom_ref	C/C vs T/T	0.965886
M7: NUCKS1	0.0842493	-2.13139	0.0924723	0.926579	0.98633	-4.70878	0.0921496	0.911076	-1.70146	1.86996	72	57	2	chr10.119670121.T.C	SN only	chr10:119670121:T:C	chr10	119670121	T	C	C	T	GP2_lead			chr10:119670121	hom_alt_vs_hom_ref	C/C vs T/T	0.995616
M8: B2M	0.00876765	-1.60559	0.0172178	0.98633	0.98633	-4.88986	0.017134	0.509219	-0.989302	1.00684	72	57	2	chr10.119670121.T.C	SN only	chr10:119670121:T:C	chr10	119670121	T	C	C	T	GP2_lead			chr10:119670121	hom_alt_vs_hom_ref	C/C vs T/T	0.996032
M1: P2RY12	0.487142	1.55832	0.870112	0.386132	0.871749	-4.59925	0.866654	0.559861	-0.610186	1.58447	115	79	3	chr10.119856143.ACC.A	All regions	chr10:119856143:ACC:A	chr10	119856143	ACC	A	A	ACC	GP2_lead			chr10:119856143	hom_alt_vs_hom_ref	A/A vs ACC/ACC	0.998294
M2: HSP90AA1	-0.419912	1.3318	-0.541655	0.589111	0.871749	-4.60009	-0.540125	0.77524	-1.93938	1.09956	115	79	3	chr10.119856143.ACC.A	All regions	chr10:119856143:ACC:A	chr10	119856143	ACC	A	A	ACC	GP2_lead			chr10:119856143	hom_alt_vs_hom_ref	A/A vs ACC/ACC	0.998294
M3: SPP1	-0.189019	0.869744	-0.387002	0.699557	0.871749	-4.61212	-0.385918	0.488419	-1.14632	0.768283	115	79	3	chr10.119856143.ACC.A	All regions	chr10:119856143:ACC:A	chr10	119856143	ACC	A	A	ACC	GP2_lead			chr10:119856143	hom_alt_vs_hom_ref	A/A vs ACC/ACC	0.998294
M4: TMEM163	0.0976246	1.12489	0.161783	0.871749	0.871749	-4.6097	0.161437	0.60343	-1.0851	1.28035	115	79	3	chr10.119856143.ACC.A	All regions	chr10:119856143:ACC:A	chr10	119856143	ACC	A	A	ACC	GP2_lead			chr10:119856143	hom_alt_vs_hom_ref	A/A vs ACC/ACC	0.998294
M5: PCDH9	-0.816307	-0.684572	-1.48261	0.140682	0.871749	-4.57184	-1.47326	0.550589	-1.89546	0.262848	115	79	3	chr10.119856143.ACC.A	All regions	chr10:119856143:ACC:A	chr10	119856143	ACC	A	A	ACC	GP2_lead			chr10:119856143	hom_alt_vs_hom_ref	A/A vs ACC/ACC	0.998294
M6: CD163	-0.124948	-0.155742	-0.409227	0.682951	0.871749	-4.63098	-0.40844	0.305327	-0.723388	0.473492	115	79	3	chr10.119856143.ACC.A	All regions	chr10:119856143:ACC:A	chr10	119856143	ACC	A	A	ACC	GP2_lead			chr10:119856143	hom_alt_vs_hom_ref	A/A vs ACC/ACC	0.998294
M7: NUCKS1	0.656014	-2.10999	1.02865	0.305984	0.871749	-4.59451	1.02368	0.637741	-0.593958	1.90599	115	79	3	chr10.119856143.ACC.A	All regions	chr10:119856143:ACC:A	chr10	119856143	ACC	A	A	ACC	GP2_lead			chr10:119856143	hom_alt_vs_hom_ref	A/A vs ACC/ACC	0.998294
M8: B2M	-0.0994876	-1.93445	-0.246756	0.805544	0.871749	-4.62289	-0.246179	0.403181	-0.889723	0.690748	115	79	3	chr10.119856143.ACC.A	All regions	chr10:119856143:ACC:A	chr10	119856143	ACC	A	A	ACC	GP2_lead			chr10:119856143	hom_alt_vs_hom_ref	A/A vs ACC/ACC	0.998294
M1: P2RY12	0.47117	1.42237	1.3975	0.166767	0.444712	-4.55774	1.38267	0.337152	-0.189648	1.13199	86	34	26	chr11.83789062.A.G	All regions	chr11:83789062:A:G	chr11	83789062	A	G	G	A	GP2_lead			chr11:83789062	hom_alt_vs_hom_ref	G/G vs A/A	0.998294
M2: HSP90AA1	-0.186067	1.24823	-0.548702	0.585043	0.780057	-4.62039	-0.546034	0.339104	-0.85071	0.478577	86	34	26	chr11.83789062.A.G	All regions	chr11:83789062:A:G	chr11	83789062	A	G	G	A	GP2_lead			chr11:83789062	hom_alt_vs_hom_ref	G/G vs A/A	0.998294
M3: SPP1	-0.378806	0.942291	-1.61212	0.111812	0.444712	-4.48149	-1.5901	0.234973	-0.839354	0.0817422	86	34	26	chr11.83789062.A.G	All regions	chr11:83789062:A:G	chr11	83789062	A	G	G	A	GP2_lead			chr11:83789062	hom_alt_vs_hom_ref	G/G vs A/A	0.998294
M4: TMEM163	-0.0888424	1.08375	-0.266324	0.79083	0.876518	-4.64192	-0.265233	0.333587	-0.742673	0.564988	86	34	26	chr11.83789062.A.G	All regions	chr11:83789062:A:G	chr11	83789062	A	G	G	A	GP2_lead			chr11:83789062	hom_alt_vs_hom_ref	G/G vs A/A	0.998294
M5: PCDH9	0.0520219	-0.402792	0.15594	0.876518	0.876518	-4.67349	0.155385	0.333602	-0.601839	0.705882	86	34	26	chr11.83789062.A.G	All regions	chr11:83789062:A:G	chr11	83789062	A	G	G	A	GP2_lead			chr11:83789062	hom_alt_vs_hom_ref	G/G vs A/A	0.998294
M6: CD163	-0.330398	-0.34421	-1.54259	0.127818	0.444712	-4.51109	-1.52276	0.214184	-0.750198	0.0894018	86	34	26	chr11.83789062.A.G	All regions	chr11:83789062:A:G	chr11	83789062	A	G	G	A	GP2_lead			chr11:83789062	hom_alt_vs_hom_ref	G/G vs A/A	0.998294
M7: NUCKS1	0.383136	-2.111	1.10368	0.273607	0.499024	-4.58873	1.09479	0.347144	-0.297266	1.06354	86	34	26	chr11.83789062.A.G	All regions	chr11:83789062:A:G	chr11	83789062	A	G	G	A	GP2_lead			chr11:83789062	hom_alt_vs_hom_ref	G/G vs A/A	0.998294
M8: B2M	-0.223938	-1.83863	-1.01973	0.31189	0.499024	-4.59859	-1.01126	0.219605	-0.654365	0.206488	86	34	26	chr11.83789062.A.G	All regions	chr11:83789062:A:G	chr11	83789062	A	G	G	A	GP2_lead			chr11:83789062	hom_alt_vs_hom_ref	G/G vs A/A	0.998294
M1: P2RY12	0.519406	1.19779	1.18132	0.243915	0.760339	-4.58526	1.16526	0.439683	-0.342371	1.38118	47	22	18	chr11.83789062.A.G	SN only	chr11:83789062:A:G	chr11	83789062	A	G	G	A	GP2_lead			chr11:83789062	hom_alt_vs_hom_ref	G/G vs A/A	0.986456
M2: HSP90AA1	-0.328333	1.43345	-0.55955	0.578735	0.771647	-4.60349	-0.555233	0.586781	-1.47842	0.821758	47	22	18	chr11.83789062.A.G	SN only	chr11:83789062:A:G	chr11	83789062	A	G	G	A	GP2_lead			chr11:83789062	hom_alt_vs_hom_ref	G/G vs A/A	0.995616
M3: SPP1	-0.366045	1.17053	-0.97519	0.335056	0.760339	-4.59756	-0.963979	0.375358	-1.10175	0.369656	47	22	18	chr11.83789062.A.G	SN only	chr11:83789062:A:G	chr11	83789062	A	G	G	A	GP2_lead			chr11:83789062	hom_alt_vs_hom_ref	G/G vs A/A	0.995616
M4: TMEM163	0.113175	0.908887	0.287774	0.775342	0.775342	-4.64074	0.285394	0.393279	-0.657651	0.884002	47	22	18	chr11.83789062.A.G	SN only	chr11:83789062:A:G	chr11	83789062	A	G	G	A	GP2_lead			chr11:83789062	hom_alt_vs_hom_ref	G/G vs A/A	0.995616
M5: PCDH9	-0.140881	-0.447036	-0.335133	0.739213	0.775342	-4.6241	-0.332895	0.420372	-0.96481	0.683049	47	22	18	chr11.83789062.A.G	SN only	chr11:83789062:A:G	chr11	83789062	A	G	G	A	GP2_lead			chr11:83789062	hom_alt_vs_hom_ref	G/G vs A/A	0.995616
M6: CD163	-0.294246	-0.444082	-0.934549	0.356114	0.760339	-4.60126	-0.922795	0.314853	-0.911358	0.322866	47	22	18	chr11.83789062.A.G	SN only	chr11:83789062:A:G	chr11	83789062	A	G	G	A	GP2_lead			chr11:83789062	hom_alt_vs_hom_ref	G/G vs A/A	0.995616
M7: NUCKS1	0.36245	-2.08236	0.791346	0.433092	0.760339	-4.60357	0.783911	0.458017	-0.535263	1.26016	47	22	18	chr11.83789062.A.G	SN only	chr11:83789062:A:G	chr11	83789062	A	G	G	A	GP2_lead			chr11:83789062	hom_alt_vs_hom_ref	G/G vs A/A	0.995616
M8: B2M	-0.363612	-1.73718	-0.720838	0.475212	0.760339	-4.60207	-0.714025	0.50443	-1.3523	0.625071	47	22	18	chr11.83789062.A.G	SN only	chr11:83789062:A:G	chr11	83789062	A	G	G	A	GP2_lead			chr11:83789062	hom_alt_vs_hom_ref	G/G vs A/A	0.995616
M1: P2RY12	0.322322	1.40856	0.708675	0.480718	0.93733	-4.60658	0.705149	0.454823	-0.569132	1.21378	87	10	50	chr11.113721110.G.A	All regions	chr11:113721110:G:A	chr11	113721110	G	A	A	G	GP2_lead			chr11:113721110	hom_alt_vs_hom_ref	A/A vs G/G	0.998294
M2: HSP90AA1	-0.0922064	1.10512	-0.210782	0.833629	0.93733	-4.61749	-0.21005	0.437449	-0.949607	0.765194	87	10	50	chr11.113721110.G.A	All regions	chr11:113721110:G:A	chr11	113721110	G	A	A	G	GP2_lead			chr11:113721110	hom_alt_vs_hom_ref	A/A vs G/G	0.998294
M3: SPP1	-0.331916	0.89217	-0.879894	0.381859	0.93733	-4.60302	-0.874476	0.377223	-1.07127	0.407441	87	10	50	chr11.113721110.G.A	All regions	chr11:113721110:G:A	chr11	113721110	G	A	A	G	GP2_lead			chr11:113721110	hom_alt_vs_hom_ref	A/A vs G/G	0.998294
M4: TMEM163	-0.324629	1.16988	-0.623179	0.535095	0.93733	-4.6043	-0.620247	0.520924	-1.34564	0.696382	87	10	50	chr11.113721110.G.A	All regions	chr11:113721110:G:A	chr11	113721110	G	A	A	G	GP2_lead			chr11:113721110	hom_alt_vs_hom_ref	A/A vs G/G	0.998294
M5: PCDH9	0.208648	-0.42837	0.452003	0.652472	0.93733	-4.62798	0.45033	0.461607	-0.696101	1.1134	87	10	50	chr11.113721110.G.A	All regions	chr11:113721110:G:A	chr11	113721110	G	A	A	G	GP2_lead			chr11:113721110	hom_alt_vs_hom_ref	A/A vs G/G	0.998294
M6: CD163	-0.0514526	-0.298672	-0.19886	0.842889	0.93733	-4.65016	-0.198199	0.258738	-0.55858	0.455674	87	10	50	chr11.113721110.G.A	All regions	chr11:113721110:G:A	chr11	113721110	G	A	A	G	GP2_lead			chr11:113721110	hom_alt_vs_hom_ref	A/A vs G/G	0.998294
M7: NUCKS1	0.0351539	-2.04504	0.0789059	0.93733	0.93733	-4.62049	0.0786261	0.445516	-0.838058	0.908366	87	10	50	chr11.113721110.G.A	All regions	chr11:113721110:G:A	chr11	113721110	G	A	A	G	GP2_lead			chr11:113721110	hom_alt_vs_hom_ref	A/A vs G/G	0.998294
M8: B2M	0.163223	-1.80364	0.500304	0.61837	0.93733	-4.63134	0.498162	0.326248	-0.476223	0.802669	87	10	50	chr11.113721110.G.A	All regions	chr11:113721110:G:A	chr11	113721110	G	A	A	G	GP2_lead			chr11:113721110	hom_alt_vs_hom_ref	A/A vs G/G	0.998294
M1: P2RY12	0.0331567	1.2842	0.0543357	0.956669	0.956669	-4.60834	0.054334	0.61022	-1.16288	1.22919	49	5	36	chr11.113721110.G.A	SN only	chr11:113721110:G:A	chr11	113721110	G	A	A	G	GP2_lead			chr11:113721110	hom_alt_vs_hom_ref	A/A vs G/G	0.995616
M2: HSP90AA1	-0.517833	1.17564	-0.415703	0.677638	0.956669	-4.59777	-0.415688	1.24568	-2.95937	1.9237	49	5	36	chr11.113721110.G.A	SN only	chr11:113721110:G:A	chr11	113721110	G	A	A	G	GP2_lead			chr11:113721110	hom_alt_vs_hom_ref	A/A vs G/G	0.995616
M3: SPP1	-0.657466	0.956646	-0.868392	0.385205	0.956669	-4.59729	-0.868346	0.757107	-2.1414	0.826464	49	5	36	chr11.113721110.G.A	SN only	chr11:113721110:G:A	chr11	113721110	G	A	A	G	GP2_lead			chr11:113721110	hom_alt_vs_hom_ref	A/A vs G/G	0.995616
M4: TMEM163	0.125004	0.949736	0.166948	0.867415	0.956669	-4.60371	0.166943	0.748761	-1.34257	1.59258	49	5	36	chr11.113721110.G.A	SN only	chr11:113721110:G:A	chr11	113721110	G	A	A	G	GP2_lead			chr11:113721110	hom_alt_vs_hom_ref	A/A vs G/G	0.995616
M5: PCDH9	-0.240491	-0.442348	-0.400762	0.688606	0.956669	-4.60664	-0.400747	0.600085	-1.41666	0.935675	49	5	36	chr11.113721110.G.A	SN only	chr11:113721110:G:A	chr11	113721110	G	A	A	G	GP2_lead			chr11:113721110	hom_alt_vs_hom_ref	A/A vs G/G	0.995616
M6: CD163	0.280454	-0.358549	0.642959	0.520269	0.956669	-4.61036	0.642931	0.436192	-0.574483	1.13539	49	5	36	chr11.113721110.G.A	SN only	chr11:113721110:G:A	chr11	113721110	G	A	A	G	GP2_lead			chr11:113721110	hom_alt_vs_hom_ref	A/A vs G/G	0.995616
M7: NUCKS1	0.1791	-1.87765	0.27562	0.782847	0.956669	-4.60594	0.275611	0.649809	-1.09452	1.45273	49	5	36	chr11.113721110.G.A	SN only	chr11:113721110:G:A	chr11	113721110	G	A	A	G	GP2_lead			chr11:113721110	hom_alt_vs_hom_ref	A/A vs G/G	0.995616
M8: B2M	0.642974	-1.68767	1.31064	0.190015	0.956669	-4.58138	1.31053	0.490579	-0.318561	1.60451	49	5	36	chr11.113721110.G.A	SN only	chr11:113721110:G:A	chr11	113721110	G	A	A	G	GP2_lead			chr11:113721110	hom_alt_vs_hom_ref	A/A vs G/G	0.965886
M1: P2RY12	0.106947	1.55137	0.339288	0.735333	0.91454	-4.63886	0.33804	0.315208	-0.510862	0.724755	80	43	17	chr11.133930880.G.A	All regions	chr11:133930880:G:A	chr11	133930880	G	A	A	G	GP2_lead			chr11:133930880	hom_alt_vs_hom_ref	A/A vs G/G	0.998294
M2: HSP90AA1	-0.0955035	1.28941	-0.250567	0.802775	0.91454	-4.62309	-0.249758	0.38115	-0.842557	0.65155	80	43	17	chr11.133930880.G.A	All regions	chr11:133930880:G:A	chr11	133930880	G	A	A	G	GP2_lead			chr11:133930880	hom_alt_vs_hom_ref	A/A vs G/G	0.998294
M3: SPP1	0.327686	0.941651	1.16114	0.248813	0.857191	-4.58004	1.15324	0.28221	-0.225446	0.880817	80	43	17	chr11.133930880.G.A	All regions	chr11:133930880:G:A	chr11	133930880	G	A	A	G	GP2_lead			chr11:133930880	hom_alt_vs_hom_ref	A/A vs G/G	0.998294
M4: TMEM163	0.0291257	1.03482	0.107656	0.91454	0.91454	-4.66472	0.107313	0.270545	-0.501142	0.559393	80	43	17	chr11.133930880.G.A	All regions	chr11:133930880:G:A	chr11	133930880	G	A	A	G	GP2_lead			chr11:133930880	hom_alt_vs_hom_ref	A/A vs G/G	0.998294
M5: PCDH9	-0.288915	-0.704326	-0.997192	0.321447	0.857191	-4.60162	-0.99149	0.289729	-0.856783	0.278953	80	43	17	chr11.133930880.G.A	All regions	chr11:133930880:G:A	chr11	133930880	G	A	A	G	GP2_lead			chr11:133930880	hom_alt_vs_hom_ref	A/A vs G/G	0.998294
M6: CD163	-0.0424723	-0.185039	-0.208728	0.835148	0.91454	-4.67834	-0.208104	0.203482	-0.441297	0.356352	80	43	17	chr11.133930880.G.A	All regions	chr11:133930880:G:A	chr11	133930880	G	A	A	G	GP2_lead			chr11:133930880	hom_alt_vs_hom_ref	A/A vs G/G	0.998294
M7: NUCKS1	0.102273	-2.11694	0.261057	0.794665	0.91454	-4.62473	0.260257	0.391766	-0.665589	0.870135	80	43	17	chr11.133930880.G.A	All regions	chr11:133930880:G:A	chr11	133930880	G	A	A	G	GP2_lead			chr11:133930880	hom_alt_vs_hom_ref	A/A vs G/G	0.998294
M8: B2M	-0.35642	-1.81094	-1.5762	0.118665	0.857191	-4.48578	-1.5604	0.226126	-0.799626	0.086787	80	43	17	chr11.133930880.G.A	All regions	chr11:133930880:G:A	chr11	133930880	G	A	A	G	GP2_lead			chr11:133930880	hom_alt_vs_hom_ref	A/A vs G/G	0.998294
M1: P2RY12	-0.0126713	1.45304	-0.0296081	0.976381	0.976381	-4.98274	-0.0296064	0.427966	-0.851485	0.826142	49	31	11	chr11.133930880.G.A	SN only	chr11:133930880:G:A	chr11	133930880	G	A	A	G	GP2_lead			chr11:133930880	hom_alt_vs_hom_ref	A/A vs G/G	0.995616
M2: HSP90AA1	-0.212942	1.44238	-0.230858	0.817436	0.934213	-4.70188	-0.230843	0.922397	-2.02084	1.59496	49	31	11	chr11.133930880.G.A	SN only	chr11:133930880:G:A	chr11	133930880	G	A	A	G	GP2_lead			chr11:133930880	hom_alt_vs_hom_ref	A/A vs G/G	0.995616
M3: SPP1	0.120556	1.01619	0.25566	0.798226	0.934213	-4.91621	0.255644	0.471547	-0.803676	1.04479	49	31	11	chr11.133930880.G.A	SN only	chr11:133930880:G:A	chr11	133930880	G	A	A	G	GP2_lead			chr11:133930880	hom_alt_vs_hom_ref	A/A vs G/G	0.995616
M4: TMEM163	0.675859	0.738204	1.61073	0.107313	0.338432	-4.28419	1.61039	0.419599	-0.146554	1.49827	49	31	11	chr11.133930880.G.A	SN only	chr11:133930880:G:A	chr11	133930880	G	A	A	G	GP2_lead			chr11:133930880	hom_alt_vs_hom_ref	A/A vs G/G	0.965886
M5: PCDH9	-0.816803	-0.566121	-2.01789	0.0436651	0.338432	-3.86975	-2.01729	0.404781	-1.61017	-0.0234321	49	31	11	chr11.133930880.G.A	SN only	chr11:133930880:G:A	chr11	133930880	G	A	A	G	GP2_lead			chr11:133930880	hom_alt_vs_hom_ref	A/A vs G/G	0.965886
M6: CD163	-0.116938	-0.203932	-0.254563	0.799073	0.934213	-4.92836	-0.254547	0.459367	-1.0173	0.783421	49	31	11	chr11.133930880.G.A	SN only	chr11:133930880:G:A	chr11	133930880	G	A	A	G	GP2_lead			chr11:133930880	hom_alt_vs_hom_ref	A/A vs G/G	0.995616
M7: NUCKS1	0.369065	-2.1487	0.666471	0.505146	0.934213	-4.76845	0.666415	0.553761	-0.716305	1.45444	49	31	11	chr11.133930880.G.A	SN only	chr11:133930880:G:A	chr11	133930880	G	A	A	G	GP2_lead			chr11:133930880	hom_alt_vs_hom_ref	A/A vs G/G	0.995616
M8: B2M	-0.650405	-1.73105	-1.52669	0.126912	0.338432	-4.35612	-1.52639	0.426023	-1.48541	0.1846	49	31	11	chr11.133930880.G.A	SN only	chr11:133930880:G:A	chr11	133930880	G	A	A	G	GP2_lead			chr11:133930880	hom_alt_vs_hom_ref	A/A vs G/G	0.965886
M1: P2RY12	-0.310351	1.46054	-0.473877	0.636695	0.732259	-5.78869	-0.472324	0.65492	-1.59399	0.973291	119	82	3	chr12.906303.G.C	All regions	chr12:906303:G:C	chr12	906303	G	C	C	G	GP2_lead			chr12:906303	hom_alt_vs_hom_ref	C/C vs G/G	0.998294
M2: HSP90AA1	-1.70118	1.14643	-2.89925	0.00466546	0.0258279	-2.21831	-2.82927	0.586765	-2.85124	-0.551117	119	82	3	chr12.906303.G.C	All regions	chr12:906303:G:C	chr12	906303	G	C	C	G	GP2_lead			chr12:906303	hom_alt_vs_hom_ref	C/C vs G/G	0.995247
M3: SPP1	-0.205101	0.763905	-0.409357	0.683265	0.732259	-6.06305	-0.408012	0.501033	-1.18713	0.776923	119	82	3	chr12.906303.G.C	All regions	chr12:906303:G:C	chr12	906303	G	C	C	G	GP2_lead			chr12:906303	hom_alt_vs_hom_ref	C/C vs G/G	0.998294
M4: TMEM163	1.76812	1.07209	2.78868	0.00645698	0.0258279	-2.46904	2.72363	0.634035	0.525412	3.01083	119	82	3	chr12.906303.G.C	All regions	chr12:906303:G:C	chr12	906303	G	C	C	G	GP2_lead			chr12:906303	hom_alt_vs_hom_ref	C/C vs G/G	0.995247
M5: PCDH9	-0.99035	-0.482649	-1.40229	0.163804	0.327607	-5.15717	-1.39239	0.706235	-2.37457	0.393871	119	82	3	chr12.906303.G.C	All regions	chr12:906303:G:C	chr12	906303	G	C	C	G	GP2_lead			chr12:906303	hom_alt_vs_hom_ref	C/C vs G/G	0.998294
M6: CD163	0.285243	-0.206884	0.796078	0.428285	0.685256	-5.95892	0.79213	0.358311	-0.417045	0.987532	119	82	3	chr12.906303.G.C	All regions	chr12:906303:G:C	chr12	906303	G	C	C	G	GP2_lead			chr12:906303	hom_alt_vs_hom_ref	C/C vs G/G	0.998294
M7: NUCKS1	1.22837	-2.01698	2.12947	0.0365038	0.0973435	-3.93816	2.09127	0.57684	0.0977599	2.35897	119	82	3	chr12.906303.G.C	All regions	chr12:906303:G:C	chr12	906303	G	C	C	G	GP2_lead			chr12:906303	hom_alt_vs_hom_ref	C/C vs G/G	0.998294
M8: B2M	-0.13939	-1.73644	-0.343115	0.732259	0.732259	-6.25875	-0.342123	0.40625	-0.93564	0.656859	119	82	3	chr12.906303.G.C	All regions	chr12:906303:G:C	chr12	906303	G	C	C	G	GP2_lead			chr12:906303	hom_alt_vs_hom_ref	C/C vs G/G	0.998294
M1: P2RY12	-0.199737	1.35761	-0.352164	0.725364	0.921603	-4.60822	-0.351299	0.567171	-1.31139	0.911918	126	83	5	chr12.40220632.C.T	All regions	chr12:40220632:C:T	chr12	40220632	C	T	T	C	GP2_lead			chr12:40220632	hom_alt_vs_hom_ref	T/T vs C/C	0.998294
M2: HSP90AA1	0.915411	1.28329	1.77463	0.0788621	0.473349	-4.56015	1.75733	0.515831	-0.0956186	1.92644	126	83	5	chr12.40220632.C.T	All regions	chr12:40220632:C:T	chr12	40220632	C	T	T	C	GP2_lead			chr12:40220632	hom_alt_vs_hom_ref	T/T vs C/C	0.998294
M3: SPP1	0.0584446	0.957646	0.151027	0.880223	0.921603	-4.62476	0.150686	0.386982	-0.700041	0.81693	126	83	5	chr12.40220632.C.T	All regions	chr12:40220632:C:T	chr12	40220632	C	T	T	C	GP2_lead			chr12:40220632	hom_alt_vs_hom_ref	T/T vs C/C	0.998294
M4: TMEM163	-0.815776	1.07918	-1.35544	0.177506	0.473349	-4.58375	-1.34847	0.601852	-1.99541	0.363854	126	83	5	chr12.40220632.C.T	All regions	chr12:40220632:C:T	chr12	40220632	C	T	T	C	GP2_lead			chr12:40220632	hom_alt_vs_hom_ref	T/T vs C/C	0.998294
M5: PCDH9	-0.476899	-0.51583	-0.962391	0.33778	0.648403	-4.59827	-0.958562	0.495536	-1.44815	0.494351	126	83	5	chr12.40220632.C.T	All regions	chr12:40220632:C:T	chr12	40220632	C	T	T	C	GP2_lead			chr12:40220632	hom_alt_vs_hom_ref	T/T vs C/C	0.998294
M6: CD163	-0.431731	-0.219576	-1.41234	0.160364	0.473349	-4.55925	-1.40385	0.305685	-1.03087	0.167411	126	83	5	chr12.40220632.C.T	All regions	chr12:40220632:C:T	chr12	40220632	C	T	T	C	GP2_lead			chr12:40220632	hom_alt_vs_hom_ref	T/T vs C/C	0.998294
M7: NUCKS1	0.4255	-2.08257	0.835555	0.405252	0.648403	-4.60159	0.832278	0.509243	-0.572616	1.42362	126	83	5	chr12.40220632.C.T	All regions	chr12:40220632:C:T	chr12	40220632	C	T	T	C	GP2_lead			chr12:40220632	hom_alt_vs_hom_ref	T/T vs C/C	0.998294
M8: B2M	0.0348549	-1.85975	0.0986312	0.921603	0.921603	-4.63306	0.098415	0.353386	-0.657782	0.727492	126	83	5	chr12.40220632.C.T	All regions	chr12:40220632:C:T	chr12	40220632	C	T	T	C	GP2_lead			chr12:40220632	hom_alt_vs_hom_ref	T/T vs C/C	0.998294
M1: P2RY12	-0.204729	1.19017	-0.348491	0.727783	0.810583	-4.60809	-0.348076	0.587472	-1.35617	0.946716	70	54	4	chr12.40220632.C.T	SN only	chr12:40220632:C:T	chr12	40220632	C	T	T	C	GP2_lead			chr12:40220632	hom_alt_vs_hom_ref	T/T vs C/C	0.995616
M2: HSP90AA1	1.04603	1.48267	0.931914	0.352363	0.704726	-4.59563	0.930015	1.12246	-1.15398	3.24604	70	54	4	chr12.40220632.C.T	SN only	chr12:40220632:C:T	chr12	40220632	C	T	T	C	GP2_lead			chr12:40220632	hom_alt_vs_hom_ref	T/T vs C/C	0.995616
M3: SPP1	0.208169	1.12937	0.448964	0.653871	0.810583	-4.61327	0.448391	0.463666	-0.700615	1.11695	70	54	4	chr12.40220632.C.T	SN only	chr12:40220632:C:T	chr12	40220632	C	T	T	C	GP2_lead			chr12:40220632	hom_alt_vs_hom_ref	T/T vs C/C	0.995616
M4: TMEM163	-0.768728	0.725427	-1.14917	0.251613	0.704726	-4.59159	-1.14644	0.668941	-2.07985	0.542397	70	54	4	chr12.40220632.C.T	SN only	chr12:40220632:C:T	chr12	40220632	C	T	T	C	GP2_lead			chr12:40220632	hom_alt_vs_hom_ref	T/T vs C/C	0.99271
M5: PCDH9	-0.344199	-0.401106	-0.628116	0.530534	0.810583	-4.60537	-0.62719	0.547987	-1.41825	0.729855	70	54	4	chr12.40220632.C.T	SN only	chr12:40220632:C:T	chr12	40220632	C	T	T	C	GP2_lead			chr12:40220632	hom_alt_vs_hom_ref	T/T vs C/C	0.995616
M6: CD163	-0.464855	-0.268536	-1.1	0.272416	0.704726	-4.59057	-1.09752	0.422594	-1.29314	0.36343	70	54	4	chr12.40220632.C.T	SN only	chr12:40220632:C:T	chr12	40220632	C	T	T	C	GP2_lead			chr12:40220632	hom_alt_vs_hom_ref	T/T vs C/C	0.995616
M7: NUCKS1	0.626665	-2.09056	1.09648	0.274007	0.704726	-4.59225	1.09388	0.571524	-0.493522	1.74685	70	54	4	chr12.40220632.C.T	SN only	chr12:40220632:C:T	chr12	40220632	C	T	T	C	GP2_lead			chr12:40220632	hom_alt_vs_hom_ref	T/T vs C/C	0.995616
M8: B2M	-0.1125	-1.76744	-0.23994	0.810583	0.810583	-4.6158	-0.239674	0.468865	-1.03148	0.806476	70	54	4	chr12.40220632.C.T	SN only	chr12:40220632:C:T	chr12	40220632	C	T	T	C	GP2_lead			chr12:40220632	hom_alt_vs_hom_ref	T/T vs C/C	0.995616
M1: P2RY12	-0.630157	1.58897	-2.21744	0.0292431	0.233945	-3.49212	-2.18019	0.284182	-1.18715	-0.0731601	83	26	34	chr12.46022785.T.C	All regions	chr12:46022785:T:C	chr12	46022785	T	C	C	T	GP2_lead			chr12:46022785	hom_alt_vs_hom_ref	C/C vs T/T	0.998294
M2: HSP90AA1	0.127168	1.12831	0.35433	0.723952	0.96527	-5.10956	0.353182	0.358896	-0.576269	0.830604	83	26	34	chr12.46022785.T.C	All regions	chr12:46022785:T:C	chr12	46022785	T	C	C	T	GP2_lead			chr12:46022785	hom_alt_vs_hom_ref	C/C vs T/T	0.998294
M3: SPP1	0.143307	0.700172	0.65013	0.517305	0.827688	-5.41879	0.647505	0.220428	-0.288732	0.575346	83	26	34	chr12.46022785.T.C	All regions	chr12:46022785:T:C	chr12	46022785	T	C	C	T	GP2_lead			chr12:46022785	hom_alt_vs_hom_ref	C/C vs T/T	0.998294
M4: TMEM163	0.355695	1.00896	0.886848	0.377674	0.755348	-4.81876	0.88219	0.401078	-0.430418	1.14181	83	26	34	chr12.46022785.T.C	All regions	chr12:46022785:T:C	chr12	46022785	T	C	C	T	GP2_lead			chr12:46022785	hom_alt_vs_hom_ref	C/C vs T/T	0.998294
M5: PCDH9	0.00612821	-0.494797	0.021998	0.982502	0.982502	-5.44963	0.0219326	0.278581	-0.53989	0.552146	83	26	34	chr12.46022785.T.C	All regions	chr12:46022785:T:C	chr12	46022785	T	C	C	T	GP2_lead			chr12:46022785	hom_alt_vs_hom_ref	C/C vs T/T	0.998445
M6: CD163	-0.238817	-0.241435	-1.42994	0.156587	0.626349	-4.81606	-1.41664	0.167012	-0.566161	0.0885267	83	26	34	chr12.46022785.T.C	All regions	chr12:46022785:T:C	chr12	46022785	T	C	C	T	GP2_lead			chr12:46022785	hom_alt_vs_hom_ref	C/C vs T/T	0.998294
M7: NUCKS1	0.0531251	-2.00692	0.158252	0.874608	0.982502	-5.24742	0.157808	0.3357	-0.604847	0.711097	83	26	34	chr12.46022785.T.C	All regions	chr12:46022785:T:C	chr12	46022785	T	C	C	T	GP2_lead			chr12:46022785	hom_alt_vs_hom_ref	C/C vs T/T	0.998294
M8: B2M	0.195557	-1.68325	0.987208	0.326577	0.755348	-5.29763	0.981032	0.198091	-0.192701	0.583815	83	26	34	chr12.46022785.T.C	All regions	chr12:46022785:T:C	chr12	46022785	T	C	C	T	GP2_lead			chr12:46022785	hom_alt_vs_hom_ref	C/C vs T/T	0.998294
M1: P2RY12	-0.98779	1.43456	-2.61836	0.0111863	0.0894902	-2.82626	-2.53683	0.377256	-1.72721	-0.248369	45	14	24	chr12.46022785.T.C	SN only	chr12:46022785:T:C	chr12	46022785	T	C	C	T	GP2_lead			chr12:46022785	hom_alt_vs_hom_ref	C/C vs T/T	0.722314
M2: HSP90AA1	-0.025394	1.31895	-0.0320917	0.974512	0.974512	-5.1584	-0.0319504	0.791293	-1.57633	1.52554	45	14	24	chr12.46022785.T.C	SN only	chr12:46022785:T:C	chr12	46022785	T	C	C	T	GP2_lead			chr12:46022785	hom_alt_vs_hom_ref	C/C vs T/T	0.995616
M3: SPP1	0.326699	0.858773	0.999015	0.321681	0.790057	-5.46771	0.99101	0.327021	-0.314262	0.967659	45	14	24	chr12.46022785.T.C	SN only	chr12:46022785:T:C	chr12	46022785	T	C	C	T	GP2_lead			chr12:46022785	hom_alt_vs_hom_ref	C/C vs T/T	0.995616
M4: TMEM163	0.912014	0.698965	1.36669	0.17678	0.707119	-4.58144	1.35074	0.667314	-0.395921	2.21995	45	14	24	chr12.46022785.T.C	SN only	chr12:46022785:T:C	chr12	46022785	T	C	C	T	GP2_lead			chr12:46022785	hom_alt_vs_hom_ref	C/C vs T/T	0.965886
M5: PCDH9	-0.214797	-0.423153	-0.729708	0.468173	0.790057	-5.90016	-0.725455	0.29436	-0.791742	0.362149	45	14	24	chr12.46022785.T.C	SN only	chr12:46022785:T:C	chr12	46022785	T	C	C	T	GP2_lead			chr12:46022785	hom_alt_vs_hom_ref	C/C vs T/T	0.995616
M6: CD163	-0.178056	-0.328278	-0.66312	0.509844	0.790057	-5.8385	-0.659081	0.268513	-0.704342	0.348229	45	14	24	chr12.46022785.T.C	SN only	chr12:46022785:T:C	chr12	46022785	T	C	C	T	GP2_lead			chr12:46022785	hom_alt_vs_hom_ref	C/C vs T/T	0.995616
M7: NUCKS1	-0.0307414	-1.96659	-0.0740205	0.941239	0.974512	-5.76454	-0.0737121	0.41531	-0.844749	0.783266	45	14	24	chr12.46022785.T.C	SN only	chr12:46022785:T:C	chr12	46022785	T	C	C	T	GP2_lead			chr12:46022785	hom_alt_vs_hom_ref	C/C vs T/T	0.995616
M8: B2M	0.158558	-1.59323	0.538237	0.592543	0.790057	-5.9075	0.535155	0.294588	-0.418834	0.73595	45	14	24	chr12.46022785.T.C	SN only	chr12:46022785:T:C	chr12	46022785	T	C	C	T	GP2_lead			chr12:46022785	hom_alt_vs_hom_ref	C/C vs T/T	0.995616
M1: P2RY12	-0.46149	1.44887	-0.628804	0.53093	0.899376	-4.77137	-0.626587	0.733917	-1.89997	0.976988	107	73	7	chr12.49549339.A.G	All regions	chr12:49549339:A:G	chr12	49549339	A	G	G	A	GP2_lead			chr12:49549339	hom_alt_vs_hom_ref	G/G vs A/A	0.998294
M2: HSP90AA1	0.367637	1.26525	0.539681	0.590724	0.899376	-4.82137	0.537788	0.681212	-0.967539	1.70281	107	73	7	chr12.49549339.A.G	All regions	chr12:49549339:A:G	chr12	49549339	A	G	G	A	GP2_lead			chr12:49549339	hom_alt_vs_hom_ref	G/G vs A/A	0.998294
M3: SPP1	0.109606	0.80347	0.226977	0.821051	0.938344	-5.15501	0.226193	0.482893	-0.836865	1.05608	107	73	7	chr12.49549339.A.G	All regions	chr12:49549339:A:G	chr12	49549339	A	G	G	A	GP2_lead			chr12:49549339	hom_alt_vs_hom_ref	G/G vs A/A	0.998294
M4: TMEM163	0.373895	1.12152	0.467903	0.640935	0.899376	-4.76932	0.466392	0.799087	-1.19232	1.94011	107	73	7	chr12.49549339.A.G	All regions	chr12:49549339:A:G	chr12	49549339	A	G	G	A	GP2_lead			chr12:49549339	hom_alt_vs_hom_ref	G/G vs A/A	0.998294
M5: PCDH9	-1.11527	-0.693067	-2.10843	0.0377159	0.262949	-3.69565	-2.07793	0.528955	-2.15202	-0.0785138	107	73	7	chr12.49549339.A.G	All regions	chr12:49549339:A:G	chr12	49549339	A	G	G	A	GP2_lead			chr12:49549339	hom_alt_vs_hom_ref	G/G vs A/A	0.998294
M6: CD163	0.77802	-0.193861	1.86244	0.0657374	0.262949	-4.00769	1.84021	0.417742	-0.040755	1.59679	107	73	7	chr12.49549339.A.G	All regions	chr12:49549339:A:G	chr12	49549339	A	G	G	A	GP2_lead			chr12:49549339	hom_alt_vs_hom_ref	G/G vs A/A	0.998294
M7: NUCKS1	0.0331372	-2.04589	0.0457068	0.963632	0.963632	-4.86646	0.0455961	0.724994	-1.38785	1.45413	107	73	7	chr12.49549339.A.G	All regions	chr12:49549339:A:G	chr12	49549339	A	G	G	A	GP2_lead			chr12:49549339	hom_alt_vs_hom_ref	G/G vs A/A	0.998445
M8: B2M	0.15742	-1.70629	0.420997	0.674532	0.899376	-5.31956	0.419937	0.373923	-0.575468	0.890308	107	73	7	chr12.49549339.A.G	All regions	chr12:49549339:A:G	chr12	49549339	A	G	G	A	GP2_lead			chr12:49549339	hom_alt_vs_hom_ref	G/G vs A/A	0.998294
M1: P2RY12	-0.586586	1.26642	-0.644403	0.519332	0.947796	-4.59863	-0.644375	0.910278	-2.37073	1.19756	54	40	7	chr12.49549339.A.G	SN only	chr12:49549339:A:G	chr12	49549339	A	G	G	A	GP2_lead			chr12:49549339	hom_alt_vs_hom_ref	G/G vs A/A	0.995616
M2: HSP90AA1	0.294653	1.45143	0.278633	0.780533	0.947796	-4.59922	0.278624	1.05749	-1.77804	2.36734	54	40	7	chr12.49549339.A.G	SN only	chr12:49549339:A:G	chr12	49549339	A	G	G	A	GP2_lead			chr12:49549339	hom_alt_vs_hom_ref	G/G vs A/A	0.995616
M3: SPP1	-0.0955076	0.984411	-0.161072	0.872041	0.947796	-4.6088	-0.161067	0.592949	-1.25769	1.06667	54	40	7	chr12.49549339.A.G	SN only	chr12:49549339:A:G	chr12	49549339	A	G	G	A	GP2_lead			chr12:49549339	hom_alt_vs_hom_ref	G/G vs A/A	0.995616
M4: TMEM163	0.0920864	0.749271	0.0654763	0.947796	0.947796	-4.59763	0.0654742	1.40641	-2.66447	2.84865	54	40	7	chr12.49549339.A.G	SN only	chr12:49549339:A:G	chr12	49549339	A	G	G	A	GP2_lead			chr12:49549339	hom_alt_vs_hom_ref	G/G vs A/A	0.995616
M5: PCDH9	-0.228675	-0.481457	-0.377826	0.70557	0.947796	-4.60669	-0.377813	0.605238	-1.41494	0.957592	54	40	7	chr12.49549339.A.G	SN only	chr12:49549339:A:G	chr12	49549339	A	G	G	A	GP2_lead			chr12:49549339	hom_alt_vs_hom_ref	G/G vs A/A	0.995616
M6: CD163	0.505739	-0.29337	0.801964	0.422597	0.947796	-4.59963	0.801924	0.630626	-0.730287	1.74177	54	40	7	chr12.49549339.A.G	SN only	chr12:49549339:A:G	chr12	49549339	A	G	G	A	GP2_lead			chr12:49549339	hom_alt_vs_hom_ref	G/G vs A/A	0.995616
M7: NUCKS1	-0.542419	-2.16519	-0.65649	0.511527	0.947796	-4.59927	-0.656461	0.826241	-2.16185	1.07701	54	40	7	chr12.49549339.A.G	SN only	chr12:49549339:A:G	chr12	49549339	A	G	G	A	GP2_lead			chr12:49549339	hom_alt_vs_hom_ref	G/G vs A/A	0.995616
M8: B2M	0.246359	-1.51151	0.446222	0.655449	0.947796	-4.60809	0.446206	0.552098	-0.835754	1.32847	54	40	7	chr12.49549339.A.G	SN only	chr12:49549339:A:G	chr12	49549339	A	G	G	A	GP2_lead			chr12:49549339	hom_alt_vs_hom_ref	G/G vs A/A	0.995616
M1: P2RY12	-0.184574	1.67923	-0.582627	0.561998	0.662181	-4.62104	-0.579877	0.316796	-0.805495	0.436347	99	45	22	chr12.100991017.A.G	All regions	chr12:100991017:A:G	chr12	100991017	A	G	G	A	GP2_lead			chr12:100991017	hom_alt_vs_hom_ref	G/G vs A/A	0.998294
M2: HSP90AA1	0.161565	1.34771	0.556943	0.579408	0.662181	-4.63477	0.554249	0.290092	-0.407016	0.730146	99	45	22	chr12.100991017.A.G	All regions	chr12:100991017:A:G	chr12	100991017	A	G	G	A	GP2_lead			chr12:100991017	hom_alt_vs_hom_ref	G/G vs A/A	0.998294
M3: SPP1	0.000270171	0.764975	0.00126714	0.998993	0.998993	-4.69719	0.00126149	0.213214	-0.417629	0.41817	99	45	22	chr12.100991017.A.G	All regions	chr12:100991017:A:G	chr12	100991017	A	G	G	A	GP2_lead			chr12:100991017	hom_alt_vs_hom_ref	G/G vs A/A	0.999684
M4: TMEM163	0.391687	1.00497	1.13864	0.258812	0.601434	-4.58578	1.1292	0.343995	-0.282544	1.06592	99	45	22	chr12.100991017.A.G	All regions	chr12:100991017:A:G	chr12	100991017	A	G	G	A	GP2_lead			chr12:100991017	hom_alt_vs_hom_ref	G/G vs A/A	0.998294
M5: PCDH9	-0.412633	-0.566786	-1.56921	0.121545	0.488959	-4.44149	-1.54832	0.262956	-0.928027	0.102761	99	45	22	chr12.100991017.A.G	All regions	chr12:100991017:A:G	chr12	100991017	A	G	G	A	GP2_lead			chr12:100991017	hom_alt_vs_hom_ref	G/G vs A/A	0.998294
M6: CD163	0.143425	-0.167903	0.89162	0.375896	0.601434	-4.62667	0.885482	0.160858	-0.171858	0.458707	99	45	22	chr12.100991017.A.G	All regions	chr12:100991017:A:G	chr12	100991017	A	G	G	A	GP2_lead			chr12:100991017	hom_alt_vs_hom_ref	G/G vs A/A	0.998294
M7: NUCKS1	-0.332878	-2.28741	-1.04029	0.301647	0.601434	-4.59356	-1.03291	0.319986	-0.960051	0.294294	99	45	22	chr12.100991017.A.G	All regions	chr12:100991017:A:G	chr12	100991017	A	G	G	A	GP2_lead			chr12:100991017	hom_alt_vs_hom_ref	G/G vs A/A	0.998294
M8: B2M	0.305991	-1.77478	1.56607	0.12224	0.488959	-4.45888	1.54544	0.195388	-0.0769695	0.688952	99	45	22	chr12.100991017.A.G	All regions	chr12:100991017:A:G	chr12	100991017	A	G	G	A	GP2_lead			chr12:100991017	hom_alt_vs_hom_ref	G/G vs A/A	0.998294
M1: P2RY12	-0.510301	1.55329	-0.990977	0.321995	0.515192	-4.7272	-0.990366	0.514947	-1.5196	0.498996	57	32	15	chr12.100991017.A.G	SN only	chr12:100991017:A:G	chr12	100991017	A	G	G	A	GP2_lead			chr12:100991017	hom_alt_vs_hom_ref	G/G vs A/A	0.995616
M2: HSP90AA1	-0.107156	1.46859	-0.102135	0.918675	0.923534	-4.72499	-0.102103	1.04916	-2.16351	1.9492	57	32	15	chr12.100991017.A.G	SN only	chr12:100991017:A:G	chr12	100991017	A	G	G	A	GP2_lead			chr12:100991017	hom_alt_vs_hom_ref	G/G vs A/A	0.995616
M3: SPP1	-0.648647	0.813138	-1.9072	0.0568524	0.227409	-3.93152	-1.90444	0.340105	-1.31525	0.0179586	57	32	15	chr12.100991017.A.G	SN only	chr12:100991017:A:G	chr12	100991017	A	G	G	A	GP2_lead			chr12:100991017	hom_alt_vs_hom_ref	G/G vs A/A	0.965886
M4: TMEM163	0.524726	0.770138	1.48918	0.136834	0.364892	-4.4422	1.48768	0.352358	-0.165896	1.21535	57	32	15	chr12.100991017.A.G	SN only	chr12:100991017:A:G	chr12	100991017	A	G	G	A	GP2_lead			chr12:100991017	hom_alt_vs_hom_ref	G/G vs A/A	0.965886
M5: PCDH9	0.195535	-0.584253	0.780606	0.435262	0.58035	-5.26399	0.780218	0.250492	-0.295428	0.686499	57	32	15	chr12.100991017.A.G	SN only	chr12:100991017:A:G	chr12	100991017	A	G	G	A	GP2_lead			chr12:100991017	hom_alt_vs_hom_ref	G/G vs A/A	0.995616
M6: CD163	0.0242176	-0.18698	0.0960134	0.923534	0.923534	-5.4994	0.0959835	0.252231	-0.470155	0.51859	57	32	15	chr12.100991017.A.G	SN only	chr12:100991017:A:G	chr12	100991017	A	G	G	A	GP2_lead			chr12:100991017	hom_alt_vs_hom_ref	G/G vs A/A	0.995616
M7: NUCKS1	-0.459196	-2.2462	-1.10622	0.268964	0.515192	-4.72967	-1.10545	0.415103	-1.2728	0.354405	57	32	15	chr12.100991017.A.G	SN only	chr12:100991017:A:G	chr12	100991017	A	G	G	A	GP2_lead			chr12:100991017	hom_alt_vs_hom_ref	G/G vs A/A	0.995616
M8: B2M	0.596719	-1.58772	2.30864	0.0212198	0.169758	-3.29258	2.30405	0.258472	0.0901129	1.10332	57	32	15	chr12.100991017.A.G	SN only	chr12:100991017:A:G	chr12	100991017	A	G	G	A	GP2_lead			chr12:100991017	hom_alt_vs_hom_ref	G/G vs A/A	0.965886
M1: P2RY12	0.774473	1.55838	1.35329	0.17886	0.715439	-4.58462	1.34427	0.572288	-0.347211	1.89616	107	70	8	chr12.107466794.A.G	All regions	chr12:107466794:A:G	chr12	107466794	A	G	G	A	GP2_lead			chr12:107466794	hom_alt_vs_hom_ref	G/G vs A/A	0.998294
M2: HSP90AA1	-0.279898	1.25776	-0.575555	0.566283	0.755043	-4.60975	-0.573535	0.48631	-1.23307	0.67327	107	70	8	chr12.107466794.A.G	All regions	chr12:107466794:A:G	chr12	107466794	A	G	G	A	GP2_lead			chr12:107466794	hom_alt_vs_hom_ref	G/G vs A/A	0.998294
M3: SPP1	-0.325645	0.764606	-0.789615	0.431894	0.755043	-4.60573	-0.785954	0.41241	-1.13397	0.482679	107	70	8	chr12.107466794.A.G	All regions	chr12:107466794:A:G	chr12	107466794	A	G	G	A	GP2_lead			chr12:107466794	hom_alt_vs_hom_ref	G/G vs A/A	0.998294
M4: TMEM163	-0.0918357	1.18615	-0.148419	0.882314	0.989411	-4.60614	-0.148037	0.61876	-1.30461	1.12093	107	70	8	chr12.107466794.A.G	All regions	chr12:107466794:A:G	chr12	107466794	A	G	G	A	GP2_lead			chr12:107466794	hom_alt_vs_hom_ref	G/G vs A/A	0.998294
M5: PCDH9	-0.852106	-0.682741	-1.75836	0.0816511	0.653208	-4.53127	-1.74119	0.484603	-1.80193	0.0977159	107	70	8	chr12.107466794.A.G	All regions	chr12:107466794:A:G	chr12	107466794	A	G	G	A	GP2_lead			chr12:107466794	hom_alt_vs_hom_ref	G/G vs A/A	0.998294
M6: CD163	0.230557	-0.172314	0.702594	0.484036	0.755043	-4.61423	0.699826	0.328151	-0.412619	0.873733	107	70	8	chr12.107466794.A.G	All regions	chr12:107466794:A:G	chr12	107466794	A	G	G	A	GP2_lead			chr12:107466794	hom_alt_vs_hom_ref	G/G vs A/A	0.998294
M7: NUCKS1	-0.39886	-2.10337	-0.665765	0.506963	0.755043	-4.6034	-0.663574	0.599101	-1.5731	0.775377	107	70	8	chr12.107466794.A.G	All regions	chr12:107466794:A:G	chr12	107466794	A	G	G	A	GP2_lead			chr12:107466794	hom_alt_vs_hom_ref	G/G vs A/A	0.998294
M8: B2M	0.00495801	-1.80846	0.0133037	0.989411	0.989411	-4.62929	0.0132723	0.372678	-0.725491	0.735407	107	70	8	chr12.107466794.A.G	All regions	chr12:107466794:A:G	chr12	107466794	A	G	G	A	GP2_lead			chr12:107466794	hom_alt_vs_hom_ref	G/G vs A/A	0.998445
M1: P2RY12	-0.581308	1.35583	-0.467879	0.64026	0.92064	-4.59759	-0.467335	1.24243	-3.01648	1.85386	54	40	6	chr12.107466794.A.G	SN only	chr12:107466794:A:G	chr12	107466794	A	G	G	A	GP2_lead			chr12:107466794	hom_alt_vs_hom_ref	G/G vs A/A	0.995616
M2: HSP90AA1	-0.39899	1.53398	-0.299733	0.764624	0.92064	-4.59764	-0.299414	1.33115	-3.00805	2.21007	54	40	6	chr12.107466794.A.G	SN only	chr12:107466794:A:G	chr12	107466794	A	G	G	A	GP2_lead			chr12:107466794	hom_alt_vs_hom_ref	G/G vs A/A	0.995616
M3: SPP1	-0.256636	0.87046	-0.317528	0.751111	0.92064	-4.60185	-0.317175	0.808232	-1.84077	1.3275	54	40	6	chr12.107466794.A.G	SN only	chr12:107466794:A:G	chr12	107466794	A	G	G	A	GP2_lead			chr12:107466794	hom_alt_vs_hom_ref	G/G vs A/A	0.995616
M4: TMEM163	0.819991	0.819385	0.834333	0.404874	0.92064	-4.5967	0.832949	0.98281	-1.10632	2.7463	54	40	6	chr12.107466794.A.G	SN only	chr12:107466794:A:G	chr12	107466794	A	G	G	A	GP2_lead			chr12:107466794	hom_alt_vs_hom_ref	G/G vs A/A	0.995616
M5: PCDH9	-0.907152	-0.513272	-1.15788	0.24799	0.92064	-4.59238	-1.15524	0.78346	-2.44273	0.62843	54	40	6	chr12.107466794.A.G	SN only	chr12:107466794:A:G	chr12	107466794	A	G	G	A	GP2_lead			chr12:107466794	hom_alt_vs_hom_ref	G/G vs A/A	0.991961
M6: CD163	0.598522	-0.205028	0.92488	0.355914	0.92064	-4.59688	0.92318	0.647135	-0.669863	1.86691	54	40	6	chr12.107466794.A.G	SN only	chr12:107466794:A:G	chr12	107466794	A	G	G	A	GP2_lead			chr12:107466794	hom_alt_vs_hom_ref	G/G vs A/A	0.995616
M7: NUCKS1	-0.185592	-2.17307	-0.217834	0.82773	0.92064	-4.60196	-0.217614	0.851987	-1.85549	1.4843	54	40	6	chr12.107466794.A.G	SN only	chr12:107466794:A:G	chr12	107466794	A	G	G	A	GP2_lead			chr12:107466794	hom_alt_vs_hom_ref	G/G vs A/A	0.995616
M8: B2M	0.0708601	-1.68829	0.099726	0.92064	0.92064	-4.60469	0.0996272	0.710548	-1.32181	1.46353	54	40	6	chr12.107466794.A.G	SN only	chr12:107466794:A:G	chr12	107466794	A	G	G	A	GP2_lead			chr12:107466794	hom_alt_vs_hom_ref	G/G vs A/A	0.995616
M1: P2RY12	-0.347	1.51101	-0.915831	0.362345	0.628243	-4.60059	-0.910907	0.378891	-1.08963	0.395627	102	62	10	chr12.109586736.A.G	All regions	chr12:109586736:A:G	chr12	109586736	A	G	G	A	GP2_lead			chr12:109586736	hom_alt_vs_hom_ref	G/G vs A/A	0.998294
M2: HSP90AA1	-0.230909	1.29465	-0.605507	0.546585	0.628243	-4.61428	-0.602886	0.381348	-0.978352	0.516534	102	62	10	chr12.109586736.A.G	All regions	chr12:109586736:A:G	chr12	109586736	A	G	G	A	GP2_lead			chr12:109586736	hom_alt_vs_hom_ref	G/G vs A/A	0.998294
M3: SPP1	-0.0216963	0.816145	-0.0745047	0.940805	0.940805	-4.65465	-0.0742583	0.291207	-0.592462	0.549069	102	62	10	chr12.109586736.A.G	All regions	chr12:109586736:A:G	chr12	109586736	A	G	G	A	GP2_lead			chr12:109586736	hom_alt_vs_hom_ref	G/G vs A/A	0.998294
M4: TMEM163	0.238343	1.22229	0.600679	0.549713	0.628243	-4.61321	0.598191	0.396789	-0.539364	1.01605	102	62	10	chr12.109586736.A.G	All regions	chr12:109586736:A:G	chr12	109586736	A	G	G	A	GP2_lead			chr12:109586736	hom_alt_vs_hom_ref	G/G vs A/A	0.998294
M5: PCDH9	-0.201705	-0.688078	-0.603992	0.547473	0.628243	-4.64216	-0.601551	0.333952	-0.856251	0.452842	102	62	10	chr12.109586736.A.G	All regions	chr12:109586736:A:G	chr12	109586736	A	G	G	A	GP2_lead			chr12:109586736	hom_alt_vs_hom_ref	G/G vs A/A	0.998294
M6: CD163	0.185918	-0.171358	0.876948	0.383175	0.628243	-4.616	0.872061	0.212006	-0.229613	0.60145	102	62	10	chr12.109586736.A.G	All regions	chr12:109586736:A:G	chr12	109586736	A	G	G	A	GP2_lead			chr12:109586736	hom_alt_vs_hom_ref	G/G vs A/A	0.998294
M7: NUCKS1	0.608445	-2.12472	1.60173	0.113664	0.628243	-4.53697	1.58194	0.379867	-0.136093	1.35298	102	62	10	chr12.109586736.A.G	All regions	chr12:109586736:A:G	chr12	109586736	A	G	G	A	GP2_lead			chr12:109586736	hom_alt_vs_hom_ref	G/G vs A/A	0.998294
M8: B2M	-0.151302	-1.85994	-0.611878	0.542437	0.628243	-4.6434	-0.609132	0.247275	-0.635962	0.333357	102	62	10	chr12.109586736.A.G	All regions	chr12:109586736:A:G	chr12	109586736	A	G	G	A	GP2_lead			chr12:109586736	hom_alt_vs_hom_ref	G/G vs A/A	0.998294
M1: P2RY12	-0.199869	1.2737	-0.389673	0.698404	0.931205	-4.92378	-0.387476	0.512915	-1.20518	0.805444	59	43	6	chr12.109586736.A.G	SN only	chr12:109586736:A:G	chr12	109586736	A	G	G	A	GP2_lead			chr12:109586736	hom_alt_vs_hom_ref	G/G vs A/A	0.995616
M2: HSP90AA1	-0.613571	1.32513	-0.696469	0.489527	0.931205	-4.66549	-0.691061	0.880974	-2.34028	1.11314	59	43	6	chr12.109586736.A.G	SN only	chr12:109586736:A:G	chr12	109586736	A	G	G	A	GP2_lead			chr12:109586736	hom_alt_vs_hom_ref	G/G vs A/A	0.995616
M3: SPP1	-0.100325	0.906886	-0.219148	0.827517	0.944656	-4.982	-0.217888	0.457795	-0.997603	0.796954	59	43	6	chr12.109586736.A.G	SN only	chr12:109586736:A:G	chr12	109586736	A	G	G	A	GP2_lead			chr12:109586736	hom_alt_vs_hom_ref	G/G vs A/A	0.995616
M4: TMEM163	0.244263	1.08277	0.471477	0.639542	0.931205	-4.88776	0.468339	0.51808	-0.771175	1.2597	59	43	6	chr12.109586736.A.G	SN only	chr12:109586736:A:G	chr12	109586736	A	G	G	A	GP2_lead			chr12:109586736	hom_alt_vs_hom_ref	G/G vs A/A	0.995616
M5: PCDH9	-0.377266	-0.559464	-0.846627	0.401399	0.931205	-4.95866	-0.839125	0.445611	-1.25066	0.496131	59	43	6	chr12.109586736.A.G	SN only	chr12:109586736:A:G	chr12	109586736	A	G	G	A	GP2_lead			chr12:109586736	hom_alt_vs_hom_ref	G/G vs A/A	0.995616
M6: CD163	0.412558	-0.233804	1.25378	0.217149	0.868596	-4.61143	1.23414	0.329052	-0.232383	1.0575	59	43	6	chr12.109586736.A.G	SN only	chr12:109586736:A:G	chr12	109586736	A	G	G	A	GP2_lead			chr12:109586736	hom_alt_vs_hom_ref	G/G vs A/A	0.965886
M7: NUCKS1	1.0519	-2.07738	2.08081	0.0439567	0.351653	-3.82999	2.0145	0.505523	0.061072	2.04272	59	43	6	chr12.109586736.A.G	SN only	chr12:109586736:A:G	chr12	109586736	A	G	G	A	GP2_lead			chr12:109586736	hom_alt_vs_hom_ref	G/G vs A/A	0.965886
M8: B2M	0.0250347	-1.71784	0.0698311	0.944656	0.944656	-5.16533	0.0694188	0.358504	-0.677633	0.727702	59	43	6	chr12.109586736.A.G	SN only	chr12:109586736:A:G	chr12	109586736	A	G	G	A	GP2_lead			chr12:109586736	hom_alt_vs_hom_ref	G/G vs A/A	0.995616
M1: P2RY12	-0.0248288	1.55046	-0.0556875	0.955777	0.955777	-4.61708	-0.055454	0.445859	-0.898712	0.849055	76	41	12	chr12.122842051.G.T	All regions	chr12:122842051:G:T	chr12	122842051	G	T	T	G	GP2_lead			chr12:122842051	hom_alt_vs_hom_ref	T/T vs G/G	0.998294
M2: HSP90AA1	0.410255	1.11718	1.56319	0.123414	0.493656	-4.51659	1.5406	0.262447	-0.104141	0.924651	76	41	12	chr12.122842051.G.T	All regions	chr12:122842051:G:T	chr12	122842051	G	T	T	G	GP2_lead			chr12:122842051	hom_alt_vs_hom_ref	T/T vs G/G	0.998294
M3: SPP1	0.327592	0.949601	1.07273	0.288037	0.768098	-4.59026	1.06244	0.305382	-0.270956	0.92614	76	41	12	chr12.122842051.G.T	All regions	chr12:122842051:G:T	chr12	122842051	G	T	T	G	GP2_lead			chr12:122842051	hom_alt_vs_hom_ref	T/T vs G/G	0.998294
M4: TMEM163	-0.805137	1.23616	-1.66971	0.0997892	0.493656	-4.56693	-1.64588	0.482203	-1.75026	0.139981	76	41	12	chr12.122842051.G.T	All regions	chr12:122842051:G:T	chr12	122842051	G	T	T	G	GP2_lead			chr12:122842051	hom_alt_vs_hom_ref	T/T vs G/G	0.998294
M5: PCDH9	-0.119614	-0.616235	-0.277043	0.78263	0.955777	-4.63767	-0.275893	0.431751	-0.965846	0.726618	76	41	12	chr12.122842051.G.T	All regions	chr12:122842051:G:T	chr12	122842051	G	T	T	G	GP2_lead			chr12:122842051	hom_alt_vs_hom_ref	T/T vs G/G	0.998294
M6: CD163	0.0323682	-0.232465	0.134916	0.893141	0.955777	-4.6561	0.134331	0.239915	-0.437864	0.502601	76	41	12	chr12.122842051.G.T	All regions	chr12:122842051:G:T	chr12	122842051	G	T	T	G	GP2_lead			chr12:122842051	hom_alt_vs_hom_ref	T/T vs G/G	0.998294
M7: NUCKS1	-0.0320471	-2.02537	-0.0693009	0.944989	0.955777	-4.6211	-0.0690004	0.462434	-0.938417	0.874323	76	41	12	chr12.122842051.G.T	All regions	chr12:122842051:G:T	chr12	122842051	G	T	T	G	GP2_lead			chr12:122842051	hom_alt_vs_hom_ref	T/T vs G/G	0.998294
M8: B2M	0.0928818	-1.97933	0.33202	0.741108	0.955777	-4.65157	0.330387	0.279747	-0.455423	0.641186	76	41	12	chr12.122842051.G.T	All regions	chr12:122842051:G:T	chr12	122842051	G	T	T	G	GP2_lead			chr12:122842051	hom_alt_vs_hom_ref	T/T vs G/G	0.998294
M1: P2RY12	0.387582	1.34923	0.623404	0.536963	0.9824	-4.60353	0.617412	0.621719	-0.830987	1.60615	46	29	8	chr12.122842051.G.T	SN only	chr12:122842051:G:T	chr12	122842051	G	T	T	G	GP2_lead			chr12:122842051	hom_alt_vs_hom_ref	T/T vs G/G	0.995616
M2: HSP90AA1	0.328885	1.08897	0.365687	0.716879	0.9824	-4.59881	0.362633	0.899363	-1.43387	2.09164	46	29	8	chr12.122842051.G.T	SN only	chr12:122842051:G:T	chr12	122842051	G	T	T	G	GP2_lead			chr12:122842051	hom_alt_vs_hom_ref	T/T vs G/G	0.995616
M3: SPP1	0.0123226	0.972159	0.0222088	0.9824	0.9824	-4.6108	0.0220603	0.554853	-1.07519	1.09983	46	29	8	chr12.122842051.G.T	SN only	chr12:122842051:G:T	chr12	122842051	G	T	T	G	GP2_lead			chr12:122842051	hom_alt_vs_hom_ref	T/T vs G/G	0.995616
M4: TMEM163	-1.14327	1.09456	-1.56187	0.126145	0.879736	-4.58471	-1.52948	0.731989	-2.57797	0.291427	46	29	8	chr12.122842051.G.T	SN only	chr12:122842051:G:T	chr12	122842051	G	T	T	G	GP2_lead			chr12:122842051	hom_alt_vs_hom_ref	T/T vs G/G	0.965886
M5: PCDH9	0.0605653	-0.508785	0.0987933	0.921804	0.9824	-4.61984	0.098161	0.613051	-1.14101	1.26215	46	29	8	chr12.122842051.G.T	SN only	chr12:122842051:G:T	chr12	122842051	G	T	T	G	GP2_lead			chr12:122842051	hom_alt_vs_hom_ref	T/T vs G/G	0.995616
M6: CD163	-0.30389	-0.30951	-0.76847	0.446243	0.9824	-4.60491	-0.761694	0.395448	-1.07897	0.471188	46	29	8	chr12.122842051.G.T	SN only	chr12:122842051:G:T	chr12	122842051	G	T	T	G	GP2_lead			chr12:122842051	hom_alt_vs_hom_ref	T/T vs G/G	0.995616
M7: NUCKS1	0.793642	-1.95735	1.24931	0.219934	0.879736	-4.58791	1.2267	0.635266	-0.45148	2.03876	46	29	8	chr12.122842051.G.T	SN only	chr12:122842051:G:T	chr12	122842051	G	T	T	G	GP2_lead			chr12:122842051	hom_alt_vs_hom_ref	T/T vs G/G	0.965886
M8: B2M	-0.0412139	-1.72927	-0.0833005	0.934083	0.9824	-4.61658	-0.0827089	0.494762	-1.01095	0.92852	46	29	8	chr12.122842051.G.T	SN only	chr12:122842051:G:T	chr12	122842051	G	T	T	G	GP2_lead			chr12:122842051	hom_alt_vs_hom_ref	T/T vs G/G	0.995616
M1: P2RY12	0.350561	1.3245	1.12835	0.263506	0.668614	-4.5845	1.11814	0.310685	-0.258382	0.959504	70	24	26	chr13.49341314.T.C	All regions	chr13:49341314:T:C	chr13	49341314	T	C	C	T	GP2_lead			chr13:49341314	hom_alt_vs_hom_ref	C/C vs T/T	0.998294
M2: HSP90AA1	0.327026	1.13059	0.866438	0.389311	0.668614	-4.60326	0.860868	0.377437	-0.412751	1.0668	70	24	26	chr13.49341314.T.C	All regions	chr13:49341314:T:C	chr13	49341314	T	C	C	T	GP2_lead			chr13:49341314	hom_alt_vs_hom_ref	C/C vs T/T	0.998294
M3: SPP1	-0.388648	0.612294	-1.36604	0.176466	0.668614	-4.55759	-1.35172	0.284507	-0.946282	0.168986	70	24	26	chr13.49341314.T.C	All regions	chr13:49341314:T:C	chr13	49341314	T	C	C	T	GP2_lead			chr13:49341314	hom_alt_vs_hom_ref	C/C vs T/T	0.998294
M4: TMEM163	-0.161971	1.151	-0.446815	0.656493	0.80721	-4.62252	-0.44476	0.362502	-0.872474	0.548532	70	24	26	chr13.49341314.T.C	All regions	chr13:49341314:T:C	chr13	49341314	T	C	C	T	GP2_lead			chr13:49341314	hom_alt_vs_hom_ref	C/C vs T/T	0.998294
M5: PCDH9	0.0594446	-0.523159	0.244806	0.80721	0.80721	-4.69301	0.244026	0.242823	-0.416488	0.535377	70	24	26	chr13.49341314.T.C	All regions	chr13:49341314:T:C	chr13	49341314	T	C	C	T	GP2_lead			chr13:49341314	hom_alt_vs_hom_ref	C/C vs T/T	0.998294
M6: CD163	-0.207972	-0.184752	-1.00286	0.319673	0.668614	-4.60078	-0.99513	0.20738	-0.614437	0.198492	70	24	26	chr13.49341314.T.C	All regions	chr13:49341314:T:C	chr13	49341314	T	C	C	T	GP2_lead			chr13:49341314	hom_alt_vs_hom_ref	C/C vs T/T	0.998294
M7: NUCKS1	-0.251074	-1.90525	-0.815675	0.417884	0.668614	-4.61741	-0.810098	0.307811	-0.854383	0.352236	70	24	26	chr13.49341314.T.C	All regions	chr13:49341314:T:C	chr13	49341314	T	C	C	T	GP2_lead			chr13:49341314	hom_alt_vs_hom_ref	C/C vs T/T	0.998294
M8: B2M	-0.0613773	-1.60523	-0.270655	0.787679	0.80721	-4.68274	-0.269326	0.226773	-0.505853	0.383099	70	24	26	chr13.49341314.T.C	All regions	chr13:49341314:T:C	chr13	49341314	T	C	C	T	GP2_lead			chr13:49341314	hom_alt_vs_hom_ref	C/C vs T/T	0.998294
M1: P2RY12	-0.537144	1.0562	-0.937319	0.348622	0.697245	-4.59712	-0.937265	0.573064	-1.66035	0.586062	34	11	18	chr13.49341314.T.C	SN only	chr13:49341314:T:C	chr13	49341314	T	C	C	T	GP2_lead			chr13:49341314	hom_alt_vs_hom_ref	C/C vs T/T	0.995616
M2: HSP90AA1	0.487192	1.26622	0.383363	0.701461	0.926633	-4.59775	0.383349	1.27084	-2.00365	2.97803	34	11	18	chr13.49341314.T.C	SN only	chr13:49341314:T:C	chr13	49341314	T	C	C	T	GP2_lead			chr13:49341314	hom_alt_vs_hom_ref	C/C vs T/T	0.995616
M3: SPP1	0.928215	0.884459	1.49478	0.13501	0.391615	-4.57999	1.49463	0.620971	-0.288887	2.14532	34	11	18	chr13.49341314.T.C	SN only	chr13:49341314:T:C	chr13	49341314	T	C	C	T	GP2_lead			chr13:49341314	hom_alt_vs_hom_ref	C/C vs T/T	0.965886
M4: TMEM163	1.12574	0.801666	1.60648	0.108208	0.391615	-4.5798	1.6063	0.700749	-0.247731	2.49921	34	11	18	chr13.49341314.T.C	SN only	chr13:49341314:T:C	chr13	49341314	T	C	C	T	GP2_lead			chr13:49341314	hom_alt_vs_hom_ref	C/C vs T/T	0.965886
M5: PCDH9	0.409737	-0.401141	0.59615	0.551092	0.881747	-4.60189	0.596125	0.687305	-0.937381	1.75686	34	11	18	chr13.49341314.T.C	SN only	chr13:49341314:T:C	chr13	49341314	T	C	C	T	GP2_lead			chr13:49341314	hom_alt_vs_hom_ref	C/C vs T/T	0.995616
M6: CD163	0.0620629	-0.336199	0.0920846	0.926633	0.926633	-4.60591	0.0920818	0.673977	-1.25893	1.38306	34	11	18	chr13.49341314.T.C	SN only	chr13:49341314:T:C	chr13	49341314	T	C	C	T	GP2_lead			chr13:49341314	hom_alt_vs_hom_ref	C/C vs T/T	0.995616
M7: NUCKS1	-1.2473	-1.70989	-1.45087	0.146856	0.391615	-4.58792	-1.45073	0.859695	-2.9323	0.4377	34	11	18	chr13.49341314.T.C	SN only	chr13:49341314:T:C	chr13	49341314	T	C	C	T	GP2_lead			chr13:49341314	hom_alt_vs_hom_ref	C/C vs T/T	0.965886
M8: B2M	-0.0786864	-1.56132	-0.136303	0.891585	0.926633	-4.60962	-0.136299	0.577288	-1.21017	1.0528	34	11	18	chr13.49341314.T.C	SN only	chr13:49341314:T:C	chr13	49341314	T	C	C	T	GP2_lead			chr13:49341314	hom_alt_vs_hom_ref	C/C vs T/T	0.995616
M1: P2RY12	-0.172578	1.50556	-0.471414	0.63883	0.747045	-4.62669	-0.469336	0.366086	-0.890106	0.54495	84	13	45	chr13.97227087.T.C	All regions	chr13:97227087:T:C	chr13	97227087	T	C	C	T	GP2_lead			chr13:97227087	hom_alt_vs_hom_ref	C/C vs T/T	0.998294
M2: HSP90AA1	0.390576	1.29995	1.22377	0.225295	0.747045	-4.57948	1.21257	0.319158	-0.234973	1.01612	84	13	45	chr13.97227087.T.C	All regions	chr13:97227087:T:C	chr13	97227087	T	C	C	T	GP2_lead			chr13:97227087	hom_alt_vs_hom_ref	C/C vs T/T	0.998294
M3: SPP1	-0.145866	0.880392	-0.570548	0.570502	0.747045	-4.65667	-0.567312	0.25566	-0.646959	0.355227	84	13	45	chr13.97227087.T.C	All regions	chr13:97227087:T:C	chr13	97227087	T	C	C	T	GP2_lead			chr13:97227087	hom_alt_vs_hom_ref	C/C vs T/T	0.998294
M4: TMEM163	-0.170944	1.00985	-0.450585	0.653665	0.747045	-4.62273	-0.448677	0.379382	-0.914533	0.572646	84	13	45	chr13.97227087.T.C	All regions	chr13:97227087:T:C	chr13	97227087	T	C	C	T	GP2_lead			chr13:97227087	hom_alt_vs_hom_ref	C/C vs T/T	0.998294
M5: PCDH9	0.309412	-0.566612	0.890916	0.375828	0.747045	-4.60781	0.885609	0.347296	-0.371289	0.990112	84	13	45	chr13.97227087.T.C	All regions	chr13:97227087:T:C	chr13	97227087	T	C	C	T	GP2_lead			chr13:97227087	hom_alt_vs_hom_ref	C/C vs T/T	0.998294
M6: CD163	-0.124759	-0.170571	-0.635809	0.526977	0.747045	-4.65601	-0.632627	0.196221	-0.509352	0.259834	84	13	45	chr13.97227087.T.C	All regions	chr13:97227087:T:C	chr13	97227087	T	C	C	T	GP2_lead			chr13:97227087	hom_alt_vs_hom_ref	C/C vs T/T	0.998294
M7: NUCKS1	0.129847	-2.15722	0.29925	0.765635	0.765635	-4.61328	0.298089	0.433908	-0.720613	0.980307	84	13	45	chr13.97227087.T.C	All regions	chr13:97227087:T:C	chr13	97227087	T	C	C	T	GP2_lead			chr13:97227087	hom_alt_vs_hom_ref	C/C vs T/T	0.998294
M8: B2M	-0.308093	-1.80134	-1.26805	0.209293	0.747045	-4.55231	-1.25551	0.242965	-0.784305	0.168119	84	13	45	chr13.97227087.T.C	All regions	chr13:97227087:T:C	chr13	97227087	T	C	C	T	GP2_lead			chr13:97227087	hom_alt_vs_hom_ref	C/C vs T/T	0.998294
M1: P2RY12	-0.454947	1.24607	-1.01562	0.314023	0.988453	-4.59525	-1.00682	0.447948	-1.33292	0.423031	45	9	28	chr13.97227087.T.C	SN only	chr13:97227087:T:C	chr13	97227087	T	C	C	T	GP2_lead			chr13:97227087	hom_alt_vs_hom_ref	C/C vs T/T	0.995616
M2: HSP90AA1	0.391504	1.3898	0.484031	0.630332	0.988453	-4.59997	0.48126	0.808842	-1.19383	1.97684	45	9	28	chr13.97227087.T.C	SN only	chr13:97227087:T:C	chr13	97227087	T	C	C	T	GP2_lead			chr13:97227087	hom_alt_vs_hom_ref	C/C vs T/T	0.995616
M3: SPP1	-0.182691	0.984912	-0.517146	0.60702	0.988453	-4.62537	-0.514332	0.353268	-0.875097	0.509714	45	9	28	chr13.97227087.T.C	SN only	chr13:97227087:T:C	chr13	97227087	T	C	C	T	GP2_lead			chr13:97227087	hom_alt_vs_hom_ref	C/C vs T/T	0.995616
M4: TMEM163	-0.311878	0.727146	-0.60551	0.547363	0.988453	-4.60726	-0.601716	0.515067	-1.32141	0.697654	45	9	28	chr13.97227087.T.C	SN only	chr13:97227087:T:C	chr13	97227087	T	C	C	T	GP2_lead			chr13:97227087	hom_alt_vs_hom_ref	C/C vs T/T	0.995616
M5: PCDH9	0.826903	-0.52323	1.43394	0.157078	0.988453	-4.5798	1.41497	0.576665	-0.303362	1.95717	45	9	28	chr13.97227087.T.C	SN only	chr13:97227087:T:C	chr13	97227087	T	C	C	T	GP2_lead			chr13:97227087	hom_alt_vs_hom_ref	C/C vs T/T	0.965886
M6: CD163	-0.0507923	-0.212036	-0.153628	0.878436	0.988453	-4.63214	-0.152953	0.330618	-0.698803	0.597218	45	9	28	chr13.97227087.T.C	SN only	chr13:97227087:T:C	chr13	97227087	T	C	C	T	GP2_lead			chr13:97227087	hom_alt_vs_hom_ref	C/C vs T/T	0.995616
M7: NUCKS1	0.0114093	-2.05402	0.0145403	0.988453	0.988453	-4.60204	0.0144719	0.784662	-1.52653	1.54935	45	9	28	chr13.97227087.T.C	SN only	chr13:97227087:T:C	chr13	97227087	T	C	C	T	GP2_lead			chr13:97227087	hom_alt_vs_hom_ref	C/C vs T/T	0.996032
M8: B2M	-0.114375	-1.55864	-0.281943	0.779076	0.988453	-4.62161	-0.280523	0.405667	-0.909482	0.680732	45	9	28	chr13.97227087.T.C	SN only	chr13:97227087:T:C	chr13	97227087	T	C	C	T	GP2_lead			chr13:97227087	hom_alt_vs_hom_ref	C/C vs T/T	0.995616
M1: P2RY12	0.556263	1.49389	1.53584	0.129042	0.441886	-4.54849	1.51789	0.362188	-0.153626	1.26615	97	52	16	chr13.109782884.C.T	All regions	chr13:109782884:C:T	chr13	109782884	C	T	T	C	GP2_lead			chr13:109782884	hom_alt_vs_hom_ref	T/T vs C/C	0.998294
M2: HSP90AA1	-0.241754	1.23109	-0.645546	0.52067	0.718723	-4.61333	-0.642313	0.374495	-0.975765	0.492257	97	52	16	chr13.109782884.C.T	All regions	chr13:109782884:C:T	chr13	109782884	C	T	T	C	GP2_lead			chr13:109782884	hom_alt_vs_hom_ref	T/T vs C/C	0.998294
M3: SPP1	-0.13936	1.01064	-0.516795	0.606991	0.718723	-4.63884	-0.514374	0.269661	-0.667895	0.389176	97	52	16	chr13.109782884.C.T	All regions	chr13:109782884:C:T	chr13	109782884	C	T	T	C	GP2_lead			chr13:109782884	hom_alt_vs_hom_ref	T/T vs C/C	0.998294
M4: TMEM163	-0.503899	1.11081	-1.40084	0.165707	0.441886	-4.56091	-1.38613	0.359711	-1.20893	0.201135	97	52	16	chr13.109782884.C.T	All regions	chr13:109782884:C:T	chr13	109782884	C	T	T	C	GP2_lead			chr13:109782884	hom_alt_vs_hom_ref	T/T vs C/C	0.998294
M5: PCDH9	-0.217094	-0.669357	-0.675867	0.501133	0.718723	-4.64381	-0.672708	0.321208	-0.846662	0.412474	97	52	16	chr13.109782884.C.T	All regions	chr13:109782884:C:T	chr13	109782884	C	T	T	C	GP2_lead			chr13:109782884	hom_alt_vs_hom_ref	T/T vs C/C	0.998294
M6: CD163	0.277277	-0.17984	1.60396	0.11348	0.441886	-4.45013	1.58274	0.172871	-0.0615498	0.616104	97	52	16	chr13.109782884.C.T	All regions	chr13:109782884:C:T	chr13	109782884	C	T	T	C	GP2_lead			chr13:109782884	hom_alt_vs_hom_ref	T/T vs C/C	0.998294
M7: NUCKS1	0.0786066	-2.05509	0.221989	0.824992	0.824992	-4.63984	0.221129	0.354101	-0.615432	0.772645	97	52	16	chr13.109782884.C.T	All regions	chr13:109782884:C:T	chr13	109782884	C	T	T	C	GP2_lead			chr13:109782884	hom_alt_vs_hom_ref	T/T vs C/C	0.998294
M8: B2M	0.105981	-1.94214	0.485431	0.628883	0.718723	-4.6585	0.4833	0.218324	-0.321934	0.533896	97	52	16	chr13.109782884.C.T	All regions	chr13:109782884:C:T	chr13	109782884	C	T	T	C	GP2_lead			chr13:109782884	hom_alt_vs_hom_ref	T/T vs C/C	0.998294
M1: P2RY12	0.679051	1.30347	1.53672	0.131396	0.525584	-4.5537	1.50862	0.441883	-0.18704	1.54514	59	38	11	chr13.109782884.C.T	SN only	chr13:109782884:C:T	chr13	109782884	C	T	T	C	GP2_lead			chr13:109782884	hom_alt_vs_hom_ref	T/T vs C/C	0.965886
M2: HSP90AA1	-0.667075	1.41574	-0.694785	0.490586	0.596511	-4.59722	-0.689377	0.960117	-2.5489	1.21475	59	38	11	chr13.109782884.C.T	SN only	chr13:109782884:C:T	chr13	109782884	C	T	T	C	GP2_lead			chr13:109782884	hom_alt_vs_hom_ref	T/T vs C/C	0.995616
M3: SPP1	-0.0899626	1.15471	-0.245959	0.806738	0.806738	-4.62358	-0.244636	0.365763	-0.806859	0.626933	59	38	11	chr13.109782884.C.T	SN only	chr13:109782884:C:T	chr13	109782884	C	T	T	C	GP2_lead			chr13:109782884	hom_alt_vs_hom_ref	T/T vs C/C	0.995616
M4: TMEM163	-0.35919	0.795985	-0.889086	0.378664	0.596511	-4.60477	-0.880361	0.403999	-1.15103	0.432649	59	38	11	chr13.109782884.C.T	SN only	chr13:109782884:C:T	chr13	109782884	C	T	T	C	GP2_lead			chr13:109782884	hom_alt_vs_hom_ref	T/T vs C/C	0.995616
M5: PCDH9	-0.641876	-0.596298	-1.72999	0.088698	0.525584	-4.51422	-1.70231	0.371029	-1.36909	0.0853403	59	38	11	chr13.109782884.C.T	SN only	chr13:109782884:C:T	chr13	109782884	C	T	T	C	GP2_lead			chr13:109782884	hom_alt_vs_hom_ref	T/T vs C/C	0.965886
M6: CD163	0.232551	-0.236697	0.84423	0.401845	0.596511	-4.60932	0.83833	0.275459	-0.307349	0.772451	59	38	11	chr13.109782884.C.T	SN only	chr13:109782884:C:T	chr13	109782884	C	T	T	C	GP2_lead			chr13:109782884	hom_alt_vs_hom_ref	T/T vs C/C	0.995616
M7: NUCKS1	0.609528	-2.05932	1.17833	0.244431	0.596511	-4.58681	1.16398	0.517283	-0.404346	1.6234	59	38	11	chr13.109782884.C.T	SN only	chr13:109782884:C:T	chr13	109782884	C	T	T	C	GP2_lead			chr13:109782884	hom_alt_vs_hom_ref	T/T vs C/C	0.986456
M8: B2M	0.223935	-1.77758	0.645494	0.521947	0.596511	-4.61493	0.640347	0.346921	-0.45603	0.903901	59	38	11	chr13.109782884.C.T	SN only	chr13:109782884:C:T	chr13	109782884	C	T	T	C	GP2_lead			chr13:109782884	hom_alt_vs_hom_ref	T/T vs C/C	0.995616
M1: P2RY12	0.362435	1.32039	0.917366	0.361476	0.682603	-4.60141	0.912557	0.395082	-0.411926	1.1368	112	73	8	chr14.37749513.AATT.A	All regions	chr14:37749513:AATT:A	chr14	37749513	AATT	A	A	AATT	GP2_lead			chr14:37749513	hom_alt_vs_hom_ref	A/A vs AATT/AATT	0.998294
M2: HSP90AA1	0.249051	1.10257	0.615748	0.539582	0.682603	-4.6121	0.613444	0.404469	-0.543708	1.04181	112	73	8	chr14.37749513.AATT.A	All regions	chr14:37749513:AATT:A	chr14	37749513	AATT	A	A	AATT	GP2_lead			chr14:37749513	hom_alt_vs_hom_ref	A/A vs AATT/AATT	0.998294
M3: SPP1	-0.207069	0.802651	-0.630232	0.530272	0.682603	-4.61859	-0.627592	0.32856	-0.851047	0.436909	112	73	8	chr14.37749513.AATT.A	All regions	chr14:37749513:AATT:A	chr14	37749513	AATT	A	A	AATT	GP2_lead			chr14:37749513	hom_alt_vs_hom_ref	A/A vs AATT/AATT	0.998294
M4: TMEM163	-0.259064	1.2793	-0.638703	0.52465	0.682603	-4.61287	-0.636193	0.405609	-1.05406	0.535929	112	73	8	chr14.37749513.AATT.A	All regions	chr14:37749513:AATT:A	chr14	37749513	AATT	A	A	AATT	GP2_lead			chr14:37749513	hom_alt_vs_hom_ref	A/A vs AATT/AATT	0.998294
M5: PCDH9	-0.360043	-0.486763	-0.900258	0.37011	0.682603	-4.60686	-0.896266	0.399933	-1.14391	0.423825	112	73	8	chr14.37749513.AATT.A	All regions	chr14:37749513:AATT:A	chr14	37749513	AATT	A	A	AATT	GP2_lead			chr14:37749513	hom_alt_vs_hom_ref	A/A vs AATT/AATT	0.998294
M6: CD163	0.0158694	-0.189986	0.0677132	0.946163	0.946163	-4.65649	0.0675263	0.234362	-0.44348	0.475219	112	73	8	chr14.37749513.AATT.A	All regions	chr14:37749513:AATT:A	chr14	37749513	AATT	A	A	AATT	GP2_lead			chr14:37749513	hom_alt_vs_hom_ref	A/A vs AATT/AATT	0.998294
M7: NUCKS1	0.285933	-2.01204	0.674729	0.501534	0.682603	-4.61212	0.672079	0.423774	-0.544664	1.11653	112	73	8	chr14.37749513.AATT.A	All regions	chr14:37749513:AATT:A	chr14	37749513	AATT	A	A	AATT	GP2_lead			chr14:37749513	hom_alt_vs_hom_ref	A/A vs AATT/AATT	0.998294
M8: B2M	0.168283	-1.81613	0.53006	0.597277	0.682603	-4.62853	0.52832	0.317479	-0.453976	0.790542	112	73	8	chr14.37749513.AATT.A	All regions	chr14:37749513:AATT:A	chr14	37749513	AATT	A	A	AATT	GP2_lead			chr14:37749513	hom_alt_vs_hom_ref	A/A vs AATT/AATT	0.998294
M1: P2RY12	0.18836	1.14248	0.266692	0.790356	0.821048	-4.6054	0.265849	0.706282	-1.19595	1.57267	61	50	3	chr14.37749513.AATT.A	SN only	chr14:37749513:AATT:A	chr14	37749513	AATT	A	A	AATT	GP2_lead			chr14:37749513	hom_alt_vs_hom_ref	A/A vs AATT/AATT	0.995616
M2: HSP90AA1	0.779283	1.24835	0.733354	0.46548	0.821048	-4.59697	0.729853	1.06263	-1.30347	2.86204	61	50	3	chr14.37749513.AATT.A	SN only	chr14:37749513:AATT:A	chr14	37749513	AATT	A	A	AATT	GP2_lead			chr14:37749513	hom_alt_vs_hom_ref	A/A vs AATT/AATT	0.995616
M3: SPP1	-0.166962	0.908228	-0.290704	0.772034	0.821048	-4.60887	-0.289715	0.574337	-1.29266	0.958739	61	50	3	chr14.37749513.AATT.A	SN only	chr14:37749513:AATT:A	chr14	37749513	AATT	A	A	AATT	GP2_lead			chr14:37749513	hom_alt_vs_hom_ref	A/A vs AATT/AATT	0.995616
M4: TMEM163	-0.862896	0.985508	-1.17517	0.243108	0.821048	-4.59161	-1.16725	0.734275	-2.30208	0.576283	61	50	3	chr14.37749513.AATT.A	SN only	chr14:37749513:AATT:A	chr14	37749513	AATT	A	A	AATT	GP2_lead			chr14:37749513	hom_alt_vs_hom_ref	A/A vs AATT/AATT	0.986456
M5: PCDH9	-0.586923	-0.395675	-0.867986	0.387802	0.821048	-4.59805	-0.863609	0.676189	-1.91225	0.738408	61	50	3	chr14.37749513.AATT.A	SN only	chr14:37749513:AATT:A	chr14	37749513	AATT	A	A	AATT	GP2_lead			chr14:37749513	hom_alt_vs_hom_ref	A/A vs AATT/AATT	0.995616
M6: CD163	0.203632	-0.220132	0.401018	0.689372	0.821048	-4.60866	0.399707	0.507786	-0.79163	1.19889	61	50	3	chr14.37749513.AATT.A	SN only	chr14:37749513:AATT:A	chr14	37749513	AATT	A	A	AATT	GP2_lead			chr14:37749513	hom_alt_vs_hom_ref	A/A vs AATT/AATT	0.995616
M7: NUCKS1	0.176548	-1.99221	0.22691	0.821048	0.821048	-4.60503	0.226197	0.778053	-1.34844	1.70153	61	50	3	chr14.37749513.AATT.A	SN only	chr14:37749513:AATT:A	chr14	37749513	AATT	A	A	AATT	GP2_lead			chr14:37749513	hom_alt_vs_hom_ref	A/A vs AATT/AATT	0.995616
M8: B2M	0.780538	-1.67655	1.26243	0.210398	0.821048	-4.58883	1.25247	0.61828	-0.431292	1.99237	61	50	3	chr14.37749513.AATT.A	SN only	chr14:37749513:AATT:A	chr14	37749513	AATT	A	A	AATT	GP2_lead			chr14:37749513	hom_alt_vs_hom_ref	A/A vs AATT/AATT	0.965886
M1: P2RY12	0.286525	1.32747	0.97604	0.332429	0.664858	-5.608	0.969233	0.293559	-0.28885	0.8619	77	35	25	chr14.54881109.A.G	All regions	chr14:54881109:A:G	chr14	54881109	A	G	G	A	GP2_lead			chr14:54881109	hom_alt_vs_hom_ref	G/G vs A/A	0.998294
M2: HSP90AA1	0.460787	1.31806	1.29552	0.199463	0.59858	-5.01965	1.28308	0.355678	-0.236342	1.15792	77	35	25	chr14.54881109.A.G	All regions	chr14:54881109:A:G	chr14	54881109	A	G	G	A	GP2_lead			chr14:54881109	hom_alt_vs_hom_ref	G/G vs A/A	0.998294
M3: SPP1	0.304241	0.996697	1.22556	0.224468	0.59858	-5.44943	1.21473	0.248246	-0.182321	0.790803	77	35	25	chr14.54881109.A.G	All regions	chr14:54881109:A:G	chr14	54881109	A	G	G	A	GP2_lead			chr14:54881109	hom_alt_vs_hom_ref	G/G vs A/A	0.998294
M4: TMEM163	-0.964451	1.17323	-2.63768	0.0102815	0.0822518	-2.81462	-2.56622	0.365644	-1.68111	-0.247789	77	35	25	chr14.54881109.A.G	All regions	chr14:54881109:A:G	chr14	54881109	A	G	G	A	GP2_lead			chr14:54881109	hom_alt_vs_hom_ref	G/G vs A/A	0.995247
M5: PCDH9	0.161218	-0.756073	0.704544	0.483662	0.765326	-6.2193	0.700425	0.228827	-0.287282	0.609718	77	35	25	chr14.54881109.A.G	All regions	chr14:54881109:A:G	chr14	54881109	A	G	G	A	GP2_lead			chr14:54881109	hom_alt_vs_hom_ref	G/G vs A/A	0.998294
M6: CD163	-0.0468534	-0.236179	-0.236552	0.813725	0.813725	-6.23452	-0.235624	0.198068	-0.435067	0.341361	77	35	25	chr14.54881109.A.G	All regions	chr14:54881109:A:G	chr14	54881109	A	G	G	A	GP2_lead			chr14:54881109	hom_alt_vs_hom_ref	G/G vs A/A	0.998294
M7: NUCKS1	0.113923	-1.9051	0.33838	0.736089	0.813725	-5.82545	0.337037	0.336672	-0.545954	0.7738	77	35	25	chr14.54881109.A.G	All regions	chr14:54881109:A:G	chr14	54881109	A	G	G	A	GP2_lead			chr14:54881109	hom_alt_vs_hom_ref	G/G vs A/A	0.998294
M8: B2M	-0.113789	-1.9181	-0.565018	0.573995	0.765326	-6.30307	-0.562178	0.20139	-0.508513	0.280935	77	35	25	chr14.54881109.A.G	All regions	chr14:54881109:A:G	chr14	54881109	A	G	G	A	GP2_lead			chr14:54881109	hom_alt_vs_hom_ref	G/G vs A/A	0.998294
M1: P2RY12	0.0445853	1.04072	0.123208	0.902519	0.979317	-4.64616	0.12248	0.361871	-0.664681	0.753852	45	20	20	chr14.54881109.A.G	SN only	chr14:54881109:A:G	chr14	54881109	A	G	G	A	GP2_lead			chr14:54881109	hom_alt_vs_hom_ref	G/G vs A/A	0.995616
M2: HSP90AA1	0.514084	1.55432	0.694918	0.490531	0.979317	-4.5992	0.689465	0.739776	-0.935878	1.96405	45	20	20	chr14.54881109.A.G	SN only	chr14:54881109:A:G	chr14	54881109	A	G	G	A	GP2_lead			chr14:54881109	hom_alt_vs_hom_ref	G/G vs A/A	0.995616
M3: SPP1	0.473424	1.14259	1.1156	0.270138	0.979317	-4.59016	1.10274	0.424368	-0.358338	1.30519	45	20	20	chr14.54881109.A.G	SN only	chr14:54881109:A:G	chr14	54881109	A	G	G	A	GP2_lead			chr14:54881109	hom_alt_vs_hom_ref	G/G vs A/A	0.995616
M4: TMEM163	-1.05541	0.961195	-1.58498	0.119633	0.957062	-4.58201	-1.55632	0.665878	-2.36053	0.249715	45	20	20	chr14.54881109.A.G	SN only	chr14:54881109:A:G	chr14	54881109	A	G	G	A	GP2_lead			chr14:54881109	hom_alt_vs_hom_ref	G/G vs A/A	0.965886
M5: PCDH9	0.0551937	-0.661198	0.169152	0.866366	0.979317	-4.65018	0.168276	0.326296	-0.584347	0.694735	45	20	20	chr14.54881109.A.G	SN only	chr14:54881109:A:G	chr14	54881109	A	G	G	A	GP2_lead			chr14:54881109	hom_alt_vs_hom_ref	G/G vs A/A	0.995616
M6: CD163	0.00889	-0.346332	0.0296641	0.97646	0.979317	-4.63528	0.0295071	0.299689	-0.578501	0.596281	45	20	20	chr14.54881109.A.G	SN only	chr14:54881109:A:G	chr14	54881109	A	G	G	A	GP2_lead			chr14:54881109	hom_alt_vs_hom_ref	G/G vs A/A	0.995616
M7: NUCKS1	0.393075	-1.95702	0.773501	0.443103	0.979317	-4.60234	0.766963	0.508177	-0.602952	1.3891	45	20	20	chr14.54881109.A.G	SN only	chr14:54881109:A:G	chr14	54881109	A	G	G	A	GP2_lead			chr14:54881109	hom_alt_vs_hom_ref	G/G vs A/A	0.995616
M8: B2M	-0.00753502	-1.73427	-0.0260568	0.979317	0.979317	-4.6522	-0.0259254	0.289177	-0.574322	0.559252	45	20	20	chr14.54881109.A.G	SN only	chr14:54881109:A:G	chr14	54881109	A	G	G	A	GP2_lead			chr14:54881109	hom_alt_vs_hom_ref	G/G vs A/A	0.995616
M1: P2RY12	-0.0936402	1.44668	-0.292303	0.770891	0.91003	-4.63318	-0.29121	0.320353	-0.721532	0.534251	91	50	21	chr14.87997920.G.T	All regions	chr14:87997920:G:T	chr14	87997920	G	T	T	G	GP2_lead			chr14:87997920	hom_alt_vs_hom_ref	T/T vs G/G	0.998294
M2: HSP90AA1	0.488774	1.19394	1.67843	0.0979463	0.391785	-4.50087	1.65489	0.291209	-0.0819956	1.05954	91	50	21	chr14.87997920.G.T	All regions	chr14:87997920:G:T	chr14	87997920	G	T	T	G	GP2_lead			chr14:87997920	hom_alt_vs_hom_ref	T/T vs G/G	0.998294
M3: SPP1	0.343194	0.806011	1.34043	0.184466	0.49191	-4.55697	1.32713	0.256033	-0.15863	0.845018	91	50	21	chr14.87997920.G.T	All regions	chr14:87997920:G:T	chr14	87997920	G	T	T	G	GP2_lead			chr14:87997920	hom_alt_vs_hom_ref	T/T vs G/G	0.998294
M4: TMEM163	0.0612243	1.19462	0.181371	0.856592	0.91003	-4.63667	0.180714	0.337564	-0.600402	0.72285	91	50	21	chr14.87997920.G.T	All regions	chr14:87997920:G:T	chr14	87997920	G	T	T	G	GP2_lead			chr14:87997920	hom_alt_vs_hom_ref	T/T vs G/G	0.998294
M5: PCDH9	-0.579885	-0.613143	-1.85801	0.0673707	0.391785	-4.40352	-1.82919	0.3121	-1.1916	0.0318306	91	50	21	chr14.87997920.G.T	All regions	chr14:87997920:G:T	chr14	87997920	G	T	T	G	GP2_lead			chr14:87997920	hom_alt_vs_hom_ref	T/T vs G/G	0.998294
M6: CD163	0.0206253	-0.22879	0.113434	0.91003	0.91003	-4.69239	0.113001	0.181827	-0.335756	0.377007	91	50	21	chr14.87997920.G.T	All regions	chr14:87997920:G:T	chr14	87997920	G	T	T	G	GP2_lead			chr14:87997920	hom_alt_vs_hom_ref	T/T vs G/G	0.998294
M7: NUCKS1	0.0603295	-1.95296	0.18485	0.853913	0.91003	-4.65745	0.184128	0.32637	-0.579356	0.700016	91	50	21	chr14.87997920.G.T	All regions	chr14:87997920:G:T	chr14	87997920	G	T	T	G	GP2_lead			chr14:87997920	hom_alt_vs_hom_ref	T/T vs G/G	0.998294
M8: B2M	0.0428923	-1.84635	0.236436	0.813974	0.91003	-4.70479	0.235303	0.181412	-0.312675	0.39846	91	50	21	chr14.87997920.G.T	All regions	chr14:87997920:G:T	chr14	87997920	G	T	T	G	GP2_lead			chr14:87997920	hom_alt_vs_hom_ref	T/T vs G/G	0.998294
M1: P2RY12	0.524954	1.30765	1.26421	0.212829	0.472674	-4.72112	1.24582	0.415242	-0.288921	1.33883	51	30	15	chr14.87997920.G.T	SN only	chr14:87997920:G:T	chr14	87997920	G	T	T	G	GP2_lead			chr14:87997920	hom_alt_vs_hom_ref	T/T vs G/G	0.965886
M2: HSP90AA1	0.636437	1.35413	0.990248	0.327144	0.472674	-4.73408	0.979883	0.642704	-0.623264	1.89614	51	30	15	chr14.87997920.G.T	SN only	chr14:87997920:G:T	chr14	87997920	G	T	T	G	GP2_lead			chr14:87997920	hom_alt_vs_hom_ref	T/T vs G/G	0.995616
M3: SPP1	0.249599	0.982036	0.527241	0.600617	0.600617	-5.10198	0.523513	0.473405	-0.678275	1.17747	51	30	15	chr14.87997920.G.T	SN only	chr14:87997920:G:T	chr14	87997920	G	T	T	G	GP2_lead			chr14:87997920	hom_alt_vs_hom_ref	T/T vs G/G	0.995616
M4: TMEM163	-0.555306	0.920226	-1.05176	0.298488	0.472674	-4.78587	-1.03968	0.527979	-1.59014	0.479532	51	30	15	chr14.87997920.G.T	SN only	chr14:87997920:G:T	chr14	87997920	G	T	T	G	GP2_lead			chr14:87997920	hom_alt_vs_hom_ref	T/T vs G/G	0.995616
M5: PCDH9	-0.836826	-0.515969	-2.5693	0.0139136	0.111309	-2.91498	-2.45949	0.325702	-1.4752	-0.198451	51	30	15	chr14.87997920.G.T	SN only	chr14:87997920:G:T	chr14	87997920	G	T	T	G	GP2_lead			chr14:87997920	hom_alt_vs_hom_ref	T/T vs G/G	0.838525
M6: CD163	-0.161723	-0.408529	-0.564378	0.575863	0.600617	-5.44827	-0.559437	0.286551	-0.723364	0.399917	51	30	15	chr14.87997920.G.T	SN only	chr14:87997920:G:T	chr14	87997920	G	T	T	G	GP2_lead			chr14:87997920	hom_alt_vs_hom_ref	T/T vs G/G	0.995616
M7: NUCKS1	0.407285	-1.92972	0.936881	0.354506	0.472674	-5.14972	0.925885	0.434725	-0.444775	1.25935	51	30	15	chr14.87997920.G.T	SN only	chr14:87997920:G:T	chr14	87997920	G	T	T	G	GP2_lead			chr14:87997920	hom_alt_vs_hom_ref	T/T vs G/G	0.995616
M8: B2M	-0.230172	-1.70982	-0.961492	0.340674	0.472674	-5.35371	-0.952835	0.239391	-0.699378	0.239033	51	30	15	chr14.87997920.G.T	SN only	chr14:87997920:G:T	chr14	87997920	G	T	T	G	GP2_lead			chr14:87997920	hom_alt_vs_hom_ref	T/T vs G/G	0.995616
M1: P2RY12	-0.0124002	1.53735	-0.0169138	0.986525	0.989233	-4.60458	-0.0168892	0.733139	-1.44935	1.42455	114	81	3	chr15.50701476.TAAAA.T	All regions	chr15:50701476:TAAAA:T	chr15	50701476	TAAAA	T	T	TAAAA	GP2_lead			chr15:50701476	hom_alt_vs_hom_ref	T/T vs TAAAA/TAAAA	0.998445
M2: HSP90AA1	0.232136	1.28158	0.221597	0.824886	0.989233	-4.59893	0.221265	1.04756	-1.82108	2.28536	114	81	3	chr15.50701476.TAAAA.T	All regions	chr15:50701476:TAAAA:T	chr15	50701476	TAAAA	T	T	TAAAA	GP2_lead			chr15:50701476	hom_alt_vs_hom_ref	T/T vs TAAAA/TAAAA	0.998294
M3: SPP1	-0.224739	0.813507	-0.337908	0.735831	0.989233	-4.60508	-0.337379	0.66509	-1.52832	1.07884	114	81	3	chr15.50701476.TAAAA.T	All regions	chr15:50701476:TAAAA:T	chr15	50701476	TAAAA	T	T	TAAAA	GP2_lead			chr15:50701476	hom_alt_vs_hom_ref	T/T vs TAAAA/TAAAA	0.998294
M4: TMEM163	0.0357526	1.05357	0.0487595	0.961167	0.989233	-4.6046	0.048689	0.733244	-1.4014	1.47291	114	81	3	chr15.50701476.TAAAA.T	All regions	chr15:50701476:TAAAA:T	chr15	50701476	TAAAA	T	T	TAAAA	GP2_lead			chr15:50701476	hom_alt_vs_hom_ref	T/T vs TAAAA/TAAAA	0.998294
M5: PCDH9	0.00901689	-0.544225	0.0135136	0.989233	0.989233	-4.60829	0.0134952	0.667245	-1.29878	1.31682	114	81	3	chr15.50701476.TAAAA.T	All regions	chr15:50701476:TAAAA:T	chr15	50701476	TAAAA	T	T	TAAAA	GP2_lead			chr15:50701476	hom_alt_vs_hom_ref	T/T vs TAAAA/TAAAA	0.998445
M6: CD163	0.264506	-0.255035	0.525886	0.599618	0.989233	-4.60806	0.52495	0.502973	-0.721321	1.25033	114	81	3	chr15.50701476.TAAAA.T	All regions	chr15:50701476:TAAAA:T	chr15	50701476	TAAAA	T	T	TAAAA	GP2_lead			chr15:50701476	hom_alt_vs_hom_ref	T/T vs TAAAA/TAAAA	0.998294
M7: NUCKS1	0.144212	-2.01133	0.159214	0.873687	0.989233	-4.60091	0.158977	0.905772	-1.6311	1.91953	114	81	3	chr15.50701476.TAAAA.T	All regions	chr15:50701476:TAAAA:T	chr15	50701476	TAAAA	T	T	TAAAA	GP2_lead			chr15:50701476	hom_alt_vs_hom_ref	T/T vs TAAAA/TAAAA	0.998294
M8: B2M	0.584207	-1.8754	1.20167	0.231073	0.989233	-4.58641	1.1976	0.486161	-0.368669	1.53708	114	81	3	chr15.50701476.TAAAA.T	All regions	chr15:50701476:TAAAA:T	chr15	50701476	TAAAA	T	T	TAAAA	GP2_lead			chr15:50701476	hom_alt_vs_hom_ref	T/T vs TAAAA/TAAAA	0.998294
M1: P2RY12	-0.343245	1.39881	-0.327615	0.744164	0.850473	-4.60066	-0.326344	1.04771	-2.39675	1.71026	67	56	2	chr15.50701476.TAAAA.T	SN only	chr15:50701476:TAAAA:T	chr15	50701476	TAAAA	T	T	TAAAA	GP2_lead			chr15:50701476	hom_alt_vs_hom_ref	T/T vs TAAAA/TAAAA	0.995616
M2: HSP90AA1	1.56284	1.44872	0.654884	0.514618	0.850473	-4.59551	0.651663	2.38644	-3.11458	6.24026	67	56	2	chr15.50701476.TAAAA.T	SN only	chr15:50701476:TAAAA:T	chr15	50701476	TAAAA	T	T	TAAAA	GP2_lead			chr15:50701476	hom_alt_vs_hom_ref	T/T vs TAAAA/TAAAA	0.995616
M3: SPP1	0.214798	0.908911	0.187134	0.8521	0.8521	-4.59851	0.18644	1.14783	-2.03495	2.46454	67	56	2	chr15.50701476.TAAAA.T	SN only	chr15:50701476:TAAAA:T	chr15	50701476	TAAAA	T	T	TAAAA	GP2_lead			chr15:50701476	hom_alt_vs_hom_ref	T/T vs TAAAA/TAAAA	0.995616
M4: TMEM163	0.53344	0.846469	0.44243	0.659502	0.850473	-4.59855	0.4406	1.2057	-1.82974	2.89662	67	56	2	chr15.50701476.TAAAA.T	SN only	chr15:50701476:TAAAA:T	chr15	50701476	TAAAA	T	T	TAAAA	GP2_lead			chr15:50701476	hom_alt_vs_hom_ref	T/T vs TAAAA/TAAAA	0.995616
M5: PCDH9	0.602442	-0.548494	0.605216	0.546921	0.850473	-4.59973	0.60238	0.995417	-1.34857	2.55346	67	56	2	chr15.50701476.TAAAA.T	SN only	chr15:50701476:TAAAA:T	chr15	50701476	TAAAA	T	T	TAAAA	GP2_lead			chr15:50701476	hom_alt_vs_hom_ref	T/T vs TAAAA/TAAAA	0.995616
M6: CD163	1.14684	-0.273816	1.2657	0.20971	0.850473	-4.5924	1.25436	0.906091	-0.629099	2.92278	67	56	2	chr15.50701476.TAAAA.T	SN only	chr15:50701476:TAAAA:T	chr15	50701476	TAAAA	T	T	TAAAA	GP2_lead			chr15:50701476	hom_alt_vs_hom_ref	T/T vs TAAAA/TAAAA	0.965886
M7: NUCKS1	-1.73971	-2.06294	-1.06875	0.288742	0.850473	-4.5949	-1.06089	1.62779	-4.93018	1.45076	67	56	2	chr15.50701476.TAAAA.T	SN only	chr15:50701476:TAAAA:T	chr15	50701476	TAAAA	T	T	TAAAA	GP2_lead			chr15:50701476	hom_alt_vs_hom_ref	T/T vs TAAAA/TAAAA	0.995616
M8: B2M	0.727437	-1.71765	0.804027	0.424004	0.850473	-4.59696	0.799494	0.904742	-1.04586	2.50073	67	56	2	chr15.50701476.TAAAA.T	SN only	chr15:50701476:TAAAA:T	chr15	50701476	TAAAA	T	T	TAAAA	GP2_lead			chr15:50701476	hom_alt_vs_hom_ref	T/T vs TAAAA/TAAAA	0.995616
M1: P2RY12	-0.0111171	1.23738	-0.0199194	0.984161	0.984161	-4.6101	-0.019852	0.558106	-1.105	1.08277	82	10	50	chr15.61701503.G.A	All regions	chr15:61701503:G:A	chr15	61701503	G	A	A	G	GP2_lead			chr15:61701503	hom_alt_vs_hom_ref	A/A vs G/G	0.998445
M2: HSP90AA1	0.958609	1.26894	1.81296	0.0742058	0.53511	-4.55981	1.78534	0.528753	-0.0777466	1.99496	82	10	50	chr15.61701503.G.A	All regions	chr15:61701503:G:A	chr15	61701503	G	A	A	G	GP2_lead			chr15:61701503	hom_alt_vs_hom_ref	A/A vs G/G	0.998294
M3: SPP1	0.209969	0.876793	0.476915	0.634958	0.725666	-4.61123	0.474761	0.440265	-0.652951	1.07289	82	10	50	chr15.61701503.G.A	All regions	chr15:61701503:G:A	chr15	61701503	G	A	A	G	GP2_lead			chr15:61701503	hom_alt_vs_hom_ref	A/A vs G/G	0.998294
M4: TMEM163	-0.45321	1.23948	-0.740819	0.461092	0.614789	-4.60154	-0.73705	0.611768	-1.65228	0.745856	82	10	50	chr15.61701503.G.A	All regions	chr15:61701503:G:A	chr15	61701503	G	A	A	G	GP2_lead			chr15:61701503	hom_alt_vs_hom_ref	A/A vs G/G	0.998294
M5: PCDH9	-0.487903	-0.479037	-0.906069	0.367673	0.614789	-4.60117	-0.90084	0.538484	-1.54333	0.567525	82	10	50	chr15.61701503.G.A	All regions	chr15:61701503:G:A	chr15	61701503	G	A	A	G	GP2_lead			chr15:61701503	hom_alt_vs_hom_ref	A/A vs G/G	0.998294
M6: CD163	-0.288654	-0.200383	-0.753976	0.453292	0.614789	-4.60582	-0.749938	0.382842	-1.03902	0.461717	82	10	50	chr15.61701503.G.A	All regions	chr15:61701503:G:A	chr15	61701503	G	A	A	G	GP2_lead			chr15:61701503	hom_alt_vs_hom_ref	A/A vs G/G	0.998294
M7: NUCKS1	-0.765052	-2.04602	-1.51764	0.133777	0.53511	-4.56757	-1.49937	0.504108	-1.7531	0.222999	82	10	50	chr15.61701503.G.A	All regions	chr15:61701503:G:A	chr15	61701503	G	A	A	G	GP2_lead			chr15:61701503	hom_alt_vs_hom_ref	A/A vs G/G	0.998294
M8: B2M	0.436444	-1.89714	1.07105	0.28755	0.614789	-4.59208	1.06351	0.407492	-0.362241	1.23513	82	10	50	chr15.61701503.G.A	All regions	chr15:61701503:G:A	chr15	61701503	G	A	A	G	GP2_lead			chr15:61701503	hom_alt_vs_hom_ref	A/A vs G/G	0.998294
M1: P2RY12	-0.664455	1.07653	-1.1251	0.26471	0.529421	-4.59103	-1.11533	0.590576	-1.82198	0.493075	45	9	30	chr15.61701503.G.A	SN only	chr15:61701503:G:A	chr15	61701503	G	A	A	G	GP2_lead			chr15:61701503	hom_alt_vs_hom_ref	A/A vs G/G	0.995616
M2: HSP90AA1	1.71663	1.38452	1.40604	0.164694	0.529421	-4.59226	1.38945	1.2209	-0.676329	4.10959	45	9	30	chr15.61701503.G.A	SN only	chr15:61701503:G:A	chr15	61701503	G	A	A	G	GP2_lead			chr15:61701503	hom_alt_vs_hom_ref	A/A vs G/G	0.965886
M3: SPP1	0.740627	1.02078	0.793245	0.430629	0.577821	-4.59698	0.788115	0.933666	-1.08936	2.57061	45	9	30	chr15.61701503.G.A	SN only	chr15:61701503:G:A	chr15	61701503	G	A	A	G	GP2_lead			chr15:61701503	hom_alt_vs_hom_ref	A/A vs G/G	0.995616
M4: TMEM163	-0.496315	1.00732	-0.788425	0.433366	0.577821	-4.60084	-0.783445	0.629501	-1.73014	0.737508	45	9	30	chr15.61701503.G.A	SN only	chr15:61701503:G:A	chr15	61701503	G	A	A	G	GP2_lead			chr15:61701503	hom_alt_vs_hom_ref	A/A vs G/G	0.995616
M5: PCDH9	-0.72187	-0.433439	-1.26992	0.208657	0.529421	-4.58577	-1.25727	0.568437	-1.83601	0.392267	45	9	30	chr15.61701503.G.A	SN only	chr15:61701503:G:A	chr15	61701503	G	A	A	G	GP2_lead			chr15:61701503	hom_alt_vs_hom_ref	A/A vs G/G	0.965886
M6: CD163	-0.319185	-0.270484	-0.582619	0.562233	0.642552	-4.60426	-0.579529	0.547844	-1.39296	0.754591	45	9	30	chr15.61701503.G.A	SN only	chr15:61701503:G:A	chr15	61701503	G	A	A	G	GP2_lead			chr15:61701503	hom_alt_vs_hom_ref	A/A vs G/G	0.995616
M7: NUCKS1	-1.10122	-2.08264	-1.74046	0.087176	0.529421	-4.5704	-1.71049	0.632716	-2.34134	0.138907	45	9	30	chr15.61701503.G.A	SN only	chr15:61701503:G:A	chr15	61701503	G	A	A	G	GP2_lead			chr15:61701503	hom_alt_vs_hom_ref	A/A vs G/G	0.965886
M8: B2M	-0.018804	-1.70259	-0.0314835	0.974994	0.974994	-4.6076	-0.0313452	0.597264	-1.18944	1.15183	45	9	30	chr15.61701503.G.A	SN only	chr15:61701503:G:A	chr15	61701503	G	A	A	G	GP2_lead			chr15:61701503	hom_alt_vs_hom_ref	A/A vs G/G	0.995616
M1: P2RY12	-0.067533	1.45381	-0.169834	0.865532	0.879571	-4.62376	-0.169337	0.397641	-0.84691	0.711844	104	61	11	chr15.88973692.G.A	All regions	chr15:88973692:G:A	chr15	88973692	G	A	A	G	GP2_lead			chr15:88973692	hom_alt_vs_hom_ref	A/A vs G/G	0.998294
M2: HSP90AA1	-0.292898	1.11118	-0.787522	0.43308	0.86616	-4.60847	-0.783932	0.371924	-1.02187	0.436073	104	61	11	chr15.88973692.G.A	All regions	chr15:88973692:G:A	chr15	88973692	G	A	A	G	GP2_lead			chr15:88973692	hom_alt_vs_hom_ref	A/A vs G/G	0.998294
M3: SPP1	-0.0454139	0.81905	-0.151969	0.879571	0.879571	-4.64619	-0.151513	0.298836	-0.631132	0.540304	104	61	11	chr15.88973692.G.A	All regions	chr15:88973692:G:A	chr15	88973692	G	A	A	G	GP2_lead			chr15:88973692	hom_alt_vs_hom_ref	A/A vs G/G	0.998294
M4: TMEM163	0.710612	1.34538	1.68476	0.095463	0.673126	-4.55615	1.66726	0.421788	-0.116093	1.53732	104	61	11	chr15.88973692.G.A	All regions	chr15:88973692:G:A	chr15	88973692	G	A	A	G	GP2_lead			chr15:88973692	hom_alt_vs_hom_ref	A/A vs G/G	0.998294
M5: PCDH9	-0.382859	-0.527104	-1.15143	0.252422	0.673126	-4.57949	-1.14449	0.332507	-1.03457	0.268855	104	61	11	chr15.88973692.G.A	All regions	chr15:88973692:G:A	chr15	88973692	G	A	A	G	GP2_lead			chr15:88973692	hom_alt_vs_hom_ref	A/A vs G/G	0.998294
M6: CD163	-0.127329	-0.240497	-0.560936	0.576264	0.879571	-4.64464	-0.558851	0.226993	-0.572235	0.317578	104	61	11	chr15.88973692.G.A	All regions	chr15:88973692:G:A	chr15	88973692	G	A	A	G	GP2_lead			chr15:88973692	hom_alt_vs_hom_ref	A/A vs G/G	0.998294
M7: NUCKS1	0.454201	-2.04744	1.28706	0.201552	0.673126	-4.5698	1.27714	0.352898	-0.237479	1.14588	104	61	11	chr15.88973692.G.A	All regions	chr15:88973692:G:A	chr15	88973692	G	A	A	G	GP2_lead			chr15:88973692	hom_alt_vs_hom_ref	A/A vs G/G	0.998294
M8: B2M	-0.0913377	-1.91438	-0.364885	0.716097	0.879571	-4.66134	-0.363681	0.250319	-0.581963	0.399288	104	61	11	chr15.88973692.G.A	All regions	chr15:88973692:G:A	chr15	88973692	G	A	A	G	GP2_lead			chr15:88973692	hom_alt_vs_hom_ref	A/A vs G/G	0.998294
M1: P2RY12	-0.0608143	1.27199	-0.120043	0.904452	0.904452	-4.61397	-0.12004	0.506602	-1.05375	0.932126	57	42	6	chr15.88973692.G.A	SN only	chr15:88973692:G:A	chr15	88973692	G	A	A	G	GP2_lead			chr15:88973692	hom_alt_vs_hom_ref	A/A vs G/G	0.995616
M2: HSP90AA1	0.291703	1.20313	0.423192	0.672167	0.904452	-4.60368	0.423176	0.689294	-1.05931	1.64272	57	42	6	chr15.88973692.G.A	SN only	chr15:88973692:G:A	chr15	88973692	G	A	A	G	GP2_lead			chr15:88973692	hom_alt_vs_hom_ref	A/A vs G/G	0.995616
M3: SPP1	-0.114467	0.947265	-0.229008	0.818868	0.904452	-4.61372	-0.229001	0.499839	-1.09415	0.865217	57	42	6	chr15.88973692.G.A	SN only	chr15:88973692:G:A	chr15	88973692	G	A	A	G	GP2_lead			chr15:88973692	hom_alt_vs_hom_ref	A/A vs G/G	0.995616
M4: TMEM163	0.783577	1.09316	1.31193	0.189581	0.904452	-4.58557	1.31182	0.597271	-0.387074	1.95423	57	42	6	chr15.88973692.G.A	SN only	chr15:88973692:G:A	chr15	88973692	G	A	A	G	GP2_lead			chr15:88973692	hom_alt_vs_hom_ref	A/A vs G/G	0.965886
M5: PCDH9	-0.21633	-0.450966	-0.495828	0.620029	0.904452	-4.61458	-0.495809	0.4363	-1.07148	0.638818	57	42	6	chr15.88973692.G.A	SN only	chr15:88973692:G:A	chr15	88973692	G	A	A	G	GP2_lead			chr15:88973692	hom_alt_vs_hom_ref	A/A vs G/G	0.995616
M6: CD163	0.0670557	-0.294459	0.182407	0.855268	0.904452	-4.62963	0.182401	0.367616	-0.653472	0.787584	57	42	6	chr15.88973692.G.A	SN only	chr15:88973692:G:A	chr15	88973692	G	A	A	G	GP2_lead			chr15:88973692	hom_alt_vs_hom_ref	A/A vs G/G	0.995616
M7: NUCKS1	-0.242177	-1.98264	-0.460238	0.645358	0.904452	-4.60916	-0.46022	0.526201	-1.27353	0.789176	57	42	6	chr15.88973692.G.A	SN only	chr15:88973692:G:A	chr15	88973692	G	A	A	G	GP2_lead			chr15:88973692	hom_alt_vs_hom_ref	A/A vs G/G	0.995616
M8: B2M	-0.364437	-1.78749	-0.795776	0.426185	0.904452	-4.60396	-0.795736	0.457964	-1.26205	0.533173	57	42	6	chr15.88973692.G.A	SN only	chr15:88973692:G:A	chr15	88973692	G	A	A	G	GP2_lead			chr15:88973692	hom_alt_vs_hom_ref	A/A vs G/G	0.995616
M1: P2RY12	-0.333735	1.70512	-0.88773	0.377832	0.986468	-4.78652	-0.881899	0.375941	-1.07058	0.403111	82	31	22	chr16.1081393.A.G	All regions	chr16:1081393:A:G	chr16	1081393	A	G	G	A	microglia_eQTL	rs2076421	NUBP2	rs2076421 (NUBP2)	hom_alt_vs_hom_ref	G/G vs A/A	0.945924
M2: HSP90AA1	-0.00619	1.31692	-0.0170236	0.986468	0.986468	-5.0007	-0.0169606	0.363613	-0.718872	0.706492	82	31	22	chr16.1081393.A.G	All regions	chr16:1081393:A:G	chr16	1081393	A	G	G	A	microglia_eQTL	rs2076421	NUBP2	rs2076421 (NUBP2)	hom_alt_vs_hom_ref	G/G vs A/A	0.986468
M3: SPP1	-0.499502	0.845367	-2.29454	0.0264471	0.211576	-3.34882	-2.21958	0.217692	-0.926178	-0.0728256	82	31	22	chr16.1081393.A.G	All regions	chr16:1081393:A:G	chr16	1081393	A	G	G	A	microglia_eQTL	rs2076421	NUBP2	rs2076421 (NUBP2)	hom_alt_vs_hom_ref	G/G vs A/A	0.79935
M4: TMEM163	-0.24459	1.08882	-0.605055	0.547262	0.986468	-4.8663	-0.601867	0.404244	-1.03691	0.547729	82	31	22	chr16.1081393.A.G	All regions	chr16:1081393:A:G	chr16	1081393	A	G	G	A	microglia_eQTL	rs2076421	NUBP2	rs2076421 (NUBP2)	hom_alt_vs_hom_ref	G/G vs A/A	0.945924
M5: PCDH9	0.0621691	-0.661761	0.203378	0.83948	0.986468	-5.30741	0.202558	0.305683	-0.53697	0.661309	82	31	22	chr16.1081393.A.G	All regions	chr16:1081393:A:G	chr16	1081393	A	G	G	A	microglia_eQTL	rs2076421	NUBP2	rs2076421 (NUBP2)	hom_alt_vs_hom_ref	G/G vs A/A	0.979342
M6: CD163	0.0407297	-0.250641	0.193067	0.847506	0.986468	-5.33069	0.192301	0.210962	-0.372755	0.454214	82	31	22	chr16.1081393.A.G	All regions	chr16:1081393:A:G	chr16	1081393	A	G	G	A	microglia_eQTL	rs2076421	NUBP2	rs2076421 (NUBP2)	hom_alt_vs_hom_ref	G/G vs A/A	0.979342
M7: NUCKS1	0.477503	-2.19809	1.39333	0.168283	0.673132	-4.50761	1.37774	0.342705	-0.194199	1.1492	82	31	22	chr16.1081393.A.G	All regions	chr16:1081393:A:G	chr16	1081393	A	G	G	A	microglia_eQTL	rs2076421	NUBP2	rs2076421 (NUBP2)	hom_alt_vs_hom_ref	G/G vs A/A	0.898638
M8: B2M	-0.0168856	-1.84573	-0.073492	0.941648	0.986468	-5.36098	-0.0731992	0.229761	-0.467217	0.433445	82	31	22	chr16.1081393.A.G	All regions	chr16:1081393:A:G	chr16	1081393	A	G	G	A	microglia_eQTL	rs2076421	NUBP2	rs2076421 (NUBP2)	hom_alt_vs_hom_ref	G/G vs A/A	0.979342
M1: P2RY12	-0.489486	1.53498	-1.00722	0.318966	0.43678	-4.59524	-0.996584	0.485977	-1.442	0.463029	41	17	16	chr16.1081393.A.G	SN only	chr16:1081393:A:G	chr16	1081393	A	G	G	A	microglia_eQTL	rs2076421	NUBP2	rs2076421 (NUBP2)	hom_alt_vs_hom_ref	G/G vs A/A	0.947944
M2: HSP90AA1	0.10895	1.53719	0.117557	0.906911	0.906911	-4.60009	0.116936	0.926787	-1.70755	1.92545	41	17	16	chr16.1081393.A.G	SN only	chr16:1081393:A:G	chr16	1081393	A	G	G	A	microglia_eQTL	rs2076421	NUBP2	rs2076421 (NUBP2)	hom_alt_vs_hom_ref	G/G vs A/A	0.965435
M3: SPP1	-0.367229	0.993509	-0.989928	0.327585	0.43678	-4.59696	-0.978989	0.370966	-1.09432	0.359863	41	17	16	chr16.1081393.A.G	SN only	chr16:1081393:A:G	chr16	1081393	A	G	G	A	microglia_eQTL	rs2076421	NUBP2	rs2076421 (NUBP2)	hom_alt_vs_hom_ref	G/G vs A/A	0.947944
M4: TMEM163	-0.721963	0.689259	-1.3203	0.193628	0.43678	-4.58382	-1.29992	0.546819	-1.79373	0.349803	41	17	16	chr16.1081393.A.G	SN only	chr16:1081393:A:G	chr16	1081393	A	G	G	A	microglia_eQTL	rs2076421	NUBP2	rs2076421 (NUBP2)	hom_alt_vs_hom_ref	G/G vs A/A	0.855126
M5: PCDH9	0.710666	-0.67149	1.73183	0.0892096	0.43678	-4.53029	1.69958	0.410355	-0.093629	1.51496	41	17	16	chr16.1081393.A.G	SN only	chr16:1081393:A:G	chr16	1081393	A	G	G	A	microglia_eQTL	rs2076421	NUBP2	rs2076421 (NUBP2)	hom_alt_vs_hom_ref	G/G vs A/A	0.855126
M6: CD163	-0.395499	-0.309018	-1.03009	0.308223	0.43678	-4.59425	-1.01896	0.383947	-1.14804	0.357038	41	17	16	chr16.1081393.A.G	SN only	chr16:1081393:A:G	chr16	1081393	A	G	G	A	microglia_eQTL	rs2076421	NUBP2	rs2076421 (NUBP2)	hom_alt_vs_hom_ref	G/G vs A/A	0.947944
M7: NUCKS1	0.557823	-2.10713	1.06259	0.293763	0.43678	-4.59271	1.0499	0.524967	-0.471112	1.58676	41	17	16	chr16.1081393.A.G	SN only	chr16:1081393:A:G	chr16	1081393	A	G	G	A	microglia_eQTL	rs2076421	NUBP2	rs2076421 (NUBP2)	hom_alt_vs_hom_ref	G/G vs A/A	0.947944
M8: B2M	-0.0555696	-1.66729	-0.143569	0.886477	0.906911	-4.62186	-0.142764	0.387059	-0.814206	0.703067	41	17	16	chr16.1081393.A.G	SN only	chr16:1081393:A:G	chr16	1081393	A	G	G	A	microglia_eQTL	rs2076421	NUBP2	rs2076421 (NUBP2)	hom_alt_vs_hom_ref	G/G vs A/A	0.965435
M1: P2RY12	0.0351095	1.23549	0.0955074	0.924169	0.924169	-5.29217	0.0951842	0.36761	-0.685407	0.755626	85	13	50	chr16.1666009.A.C	All regions	chr16:1666009:A:C	chr16	1666009	A	C	C	A	GP2_lead			chr16:1666009	hom_alt_vs_hom_ref	C/C vs A/A	0.998294
M2: HSP90AA1	-0.303619	1.33993	-0.859028	0.393119	0.628991	-4.9428	-0.853974	0.353445	-0.996371	0.389133	85	13	50	chr16.1666009.A.C	All regions	chr16:1666009:A:C	chr16	1666009	A	C	C	A	GP2_lead			chr16:1666009	hom_alt_vs_hom_ref	C/C vs A/A	0.998294
M3: SPP1	-0.43399	0.871362	-1.38392	0.170638	0.341276	-4.61544	-1.37016	0.313595	-1.04864	0.180656	85	13	50	chr16.1666009.A.C	All regions	chr16:1666009:A:C	chr16	1666009	A	C	C	A	GP2_lead			chr16:1666009	hom_alt_vs_hom_ref	C/C vs A/A	0.998294
M4: TMEM163	0.599866	1.13292	1.56886	0.120874	0.322332	-4.34935	1.55111	0.382359	-0.149558	1.34929	85	13	50	chr16.1666009.A.C	All regions	chr16:1666009:A:C	chr16	1666009	A	C	C	A	GP2_lead			chr16:1666009	hom_alt_vs_hom_ref	C/C vs A/A	0.998294
M5: PCDH9	-0.885493	-0.355618	-2.2382	0.0281629	0.16239	-3.46572	-2.19501	0.395628	-1.66092	-0.110062	85	13	50	chr16.1666009.A.C	All regions	chr16:1666009:A:C	chr16	1666009	A	C	C	A	GP2_lead			chr16:1666009	hom_alt_vs_hom_ref	C/C vs A/A	0.998294
M6: CD163	0.554579	-0.308908	2.08586	0.0405975	0.16239	-3.70381	2.04762	0.265875	0.0334643	1.07569	85	13	50	chr16.1666009.A.C	All regions	chr16:1666009:A:C	chr16	1666009	A	C	C	A	GP2_lead			chr16:1666009	hom_alt_vs_hom_ref	C/C vs A/A	0.998294
M7: NUCKS1	-0.210578	-2.13805	-0.513238	0.609344	0.812459	-5.06339	-0.51101	0.410293	-1.01475	0.593596	85	13	50	chr16.1666009.A.C	All regions	chr16:1666009:A:C	chr16	1666009	A	C	C	A	GP2_lead			chr16:1666009	hom_alt_vs_hom_ref	C/C vs A/A	0.998294
M8: B2M	0.0831736	-1.77712	0.340102	0.734807	0.839779	-5.49862	0.338739	0.244555	-0.396154	0.562502	85	13	50	chr16.1666009.A.C	All regions	chr16:1666009:A:C	chr16	1666009	A	C	C	A	GP2_lead			chr16:1666009	hom_alt_vs_hom_ref	C/C vs A/A	0.998294
M1: P2RY12	0.338537	0.955329	0.640485	0.524851	0.599829	-4.61094	0.635886	0.528563	-0.697447	1.37452	51	8	36	chr16.1666009.A.C	SN only	chr16:1666009:A:C	chr16	1666009	A	C	C	A	GP2_lead			chr16:1666009	hom_alt_vs_hom_ref	C/C vs A/A	0.995616
M2: HSP90AA1	-1.15368	1.47643	-1.27011	0.210777	0.465226	-4.59267	-1.25143	0.908328	-2.934	0.626643	51	8	36	chr16.1666009.A.C	SN only	chr16:1666009:A:C	chr16	1666009	A	C	C	A	GP2_lead			chr16:1666009	hom_alt_vs_hom_ref	C/C vs A/A	0.965886
M3: SPP1	-0.977275	0.969499	-1.90354	0.0635408	0.465226	-4.54989	-1.85539	0.513399	-1.98354	0.028986	51	8	36	chr16.1666009.A.C	SN only	chr16:1666009:A:C	chr16	1666009	A	C	C	A	GP2_lead			chr16:1666009	hom_alt_vs_hom_ref	C/C vs A/A	0.965886
M4: TMEM163	0.700801	0.921158	1.20935	0.232613	0.465226	-4.588	1.19366	0.579483	-0.434987	1.83659	51	8	36	chr16.1666009.A.C	SN only	chr16:1666009:A:C	chr16	1666009	A	C	C	A	GP2_lead			chr16:1666009	hom_alt_vs_hom_ref	C/C vs A/A	0.965886
M5: PCDH9	-0.797777	-0.243973	-1.41855	0.162379	0.465226	-4.5719	-1.39711	0.562389	-1.90006	0.304505	51	8	36	chr16.1666009.A.C	SN only	chr16:1666009:A:C	chr16	1666009	A	C	C	A	GP2_lead			chr16:1666009	hom_alt_vs_hom_ref	C/C vs A/A	0.965886
M6: CD163	0.308527	-0.431693	0.708234	0.482538	0.599829	-4.60394	0.702226	0.435628	-0.545304	1.16236	51	8	36	chr16.1666009.A.C	SN only	chr16:1666009:A:C	chr16	1666009	A	C	C	A	GP2_lead			chr16:1666009	hom_alt_vs_hom_ref	C/C vs A/A	0.995616
M7: NUCKS1	0.155538	-2.11475	0.208643	0.835694	0.835694	-4.60221	0.207405	0.745474	-1.30559	1.61667	51	8	36	chr16.1666009.A.C	SN only	chr16:1666009:A:C	chr16	1666009	A	C	C	A	GP2_lead			chr16:1666009	hom_alt_vs_hom_ref	C/C vs A/A	0.995616
M8: B2M	0.274028	-1.532	0.646422	0.521032	0.599829	-4.60826	0.641755	0.423915	-0.556846	1.1049	51	8	36	chr16.1666009.A.C	SN only	chr16:1666009:A:C	chr16	1666009	A	C	C	A	GP2_lead			chr16:1666009	hom_alt_vs_hom_ref	C/C vs A/A	0.995616
M1: P2RY12	-0.0321107	1.64028	-0.117039	0.907122	0.907122	-4.65911	-0.116669	0.27436	-0.569856	0.505634	98	45	21	chr16.1892883.A.G	All regions	chr16:1892883:A:G	chr16	1892883	A	G	G	A	microglia_eQTL	rs2575338	HAGH	rs2575338 (HAGH)	hom_alt_vs_hom_ref	G/G vs A/A	0.979342
M2: HSP90AA1	-0.359903	1.30273	-1.19809	0.23456	0.625493	-4.57857	-1.18869	0.300398	-0.948683	0.228877	98	45	21	chr16.1892883.A.G	All regions	chr16:1892883:A:G	chr16	1892883	A	G	G	A	microglia_eQTL	rs2575338	HAGH	rs2575338 (HAGH)	hom_alt_vs_hom_ref	G/G vs A/A	0.898638
M3: SPP1	-0.228136	0.881654	-0.972581	0.333984	0.667967	-4.60574	-0.966121	0.234568	-0.687888	0.231616	98	45	21	chr16.1892883.A.G	All regions	chr16:1892883:A:G	chr16	1892883	A	G	G	A	microglia_eQTL	rs2575338	HAGH	rs2575338 (HAGH)	hom_alt_vs_hom_ref	G/G vs A/A	0.945924
M4: TMEM163	0.219218	0.984506	0.749661	0.455634	0.729015	-4.62015	0.746055	0.292422	-0.35393	0.792366	98	45	21	chr16.1892883.A.G	All regions	chr16:1892883:A:G	chr16	1892883	A	G	G	A	microglia_eQTL	rs2575338	HAGH	rs2575338 (HAGH)	hom_alt_vs_hom_ref	G/G vs A/A	0.945924
M5: PCDH9	-0.375281	-0.517382	-1.34971	0.180883	0.625493	-4.53806	-1.33804	0.278045	-0.920248	0.169687	98	45	21	chr16.1892883.A.G	All regions	chr16:1892883:A:G	chr16	1892883	A	G	G	A	microglia_eQTL	rs2575338	HAGH	rs2575338 (HAGH)	hom_alt_vs_hom_ref	G/G vs A/A	0.898638
M6: CD163	0.0348458	-0.268863	0.187724	0.85158	0.907122	-4.6846	0.187102	0.185623	-0.328974	0.398666	98	45	21	chr16.1892883.A.G	All regions	chr16:1892883:A:G	chr16	1892883	A	G	G	A	microglia_eQTL	rs2575338	HAGH	rs2575338 (HAGH)	hom_alt_vs_hom_ref	G/G vs A/A	0.979342
M7: NUCKS1	0.559085	-2.17184	1.83812	0.0695793	0.556634	-4.47098	1.81464	0.304162	-0.0370721	1.15524	98	45	21	chr16.1892883.A.G	All regions	chr16:1892883:A:G	chr16	1892883	A	G	G	A	microglia_eQTL	rs2575338	HAGH	rs2575338 (HAGH)	hom_alt_vs_hom_ref	G/G vs A/A	0.898638
M8: B2M	-0.0652509	-1.85108	-0.36249	0.717676	0.907122	-4.72286	-0.361566	0.180008	-0.418066	0.287564	98	45	21	chr16.1892883.A.G	All regions	chr16:1892883:A:G	chr16	1892883	A	G	G	A	microglia_eQTL	rs2575338	HAGH	rs2575338 (HAGH)	hom_alt_vs_hom_ref	G/G vs A/A	0.979342
M1: P2RY12	0.0785188	1.45946	0.241955	0.809732	0.917701	-4.89767	0.240772	0.324518	-0.557536	0.714574	50	24	16	chr16.1892883.A.G	SN only	chr16:1892883:A:G	chr16	1892883	A	G	G	A	microglia_eQTL	rs2575338	HAGH	rs2575338 (HAGH)	hom_alt_vs_hom_ref	G/G vs A/A	0.947944
M2: HSP90AA1	-0.580168	1.53749	-1.07127	0.289792	0.622769	-4.59097	-1.05858	0.54157	-1.64165	0.48131	50	24	16	chr16.1892883.A.G	SN only	chr16:1892883:A:G	chr16	1892883	A	G	G	A	microglia_eQTL	rs2575338	HAGH	rs2575338 (HAGH)	hom_alt_vs_hom_ref	G/G vs A/A	0.947944
M3: SPP1	-0.293175	1.09214	-0.869626	0.38923	0.622769	-4.69532	-0.861014	0.337128	-0.953945	0.367595	50	24	16	chr16.1892883.A.G	SN only	chr16:1892883:A:G	chr16	1892883	A	G	G	A	microglia_eQTL	rs2575338	HAGH	rs2575338 (HAGH)	hom_alt_vs_hom_ref	G/G vs A/A	0.947944
M4: TMEM163	0.326822	0.593441	0.976863	0.332997	0.622769	-4.6896	0.968095	0.334562	-0.328921	0.982564	50	24	16	chr16.1892883.A.G	SN only	chr16:1892883:A:G	chr16	1892883	A	G	G	A	microglia_eQTL	rs2575338	HAGH	rs2575338 (HAGH)	hom_alt_vs_hom_ref	G/G vs A/A	0.947944
M5: PCDH9	-0.741841	-0.435092	-2.00336	0.0513844	0.206669	-4.02582	-1.94826	0.370299	-1.46763	-0.0160557	50	24	16	chr16.1892883.A.G	SN only	chr16:1892883:A:G	chr16	1892883	A	G	G	A	microglia_eQTL	rs2575338	HAGH	rs2575338 (HAGH)	hom_alt_vs_hom_ref	G/G vs A/A	0.787228
M6: CD163	-0.210856	-0.350473	-0.681122	0.499426	0.665901	-4.73984	-0.675393	0.309571	-0.817615	0.395904	50	24	16	chr16.1892883.A.G	SN only	chr16:1892883:A:G	chr16	1892883	A	G	G	A	microglia_eQTL	rs2575338	HAGH	rs2575338 (HAGH)	hom_alt_vs_hom_ref	G/G vs A/A	0.947944
M7: NUCKS1	0.921049	-2.27865	1.99548	0.0516674	0.206669	-4.23208	1.94589	0.461567	0.0163783	1.82572	50	24	16	chr16.1892883.A.G	SN only	chr16:1892883:A:G	chr16	1892883	A	G	G	A	microglia_eQTL	rs2575338	HAGH	rs2575338 (HAGH)	hom_alt_vs_hom_ref	G/G vs A/A	0.787228
M8: B2M	-0.026144	-1.61833	-0.103815	0.917701	0.917701	-4.93064	-0.10333	0.251832	-0.519734	0.467446	50	24	16	chr16.1892883.A.G	SN only	chr16:1892883:A:G	chr16	1892883	A	G	G	A	microglia_eQTL	rs2575338	HAGH	rs2575338 (HAGH)	hom_alt_vs_hom_ref	G/G vs A/A	0.968124
M1: P2RY12	-0.464179	1.47124	-1.41258	0.16164	0.64656	-4.55878	-1.39958	0.328604	-1.10824	0.179885	94	30	35	chr16.19266171.A.T	All regions	chr16:19266171:A:T	chr16	19266171	A	T	T	A	GP2_lead			chr16:19266171	hom_alt_vs_hom_ref	T/T vs A/A	0.998294
M2: HSP90AA1	0.164119	1.29374	0.538118	0.591936	0.947592	-4.62888	0.536032	0.304988	-0.433657	0.761896	94	30	35	chr16.19266171.A.T	All regions	chr16:19266171:A:T	chr16	19266171	A	T	T	A	GP2_lead			chr16:19266171	hom_alt_vs_hom_ref	T/T vs A/A	0.998294
M3: SPP1	0.353908	0.930544	1.54959	0.125094	0.64656	-4.48663	1.53374	0.228388	-0.0937338	0.801549	94	30	35	chr16.19266171.A.T	All regions	chr16:19266171:A:T	chr16	19266171	A	T	T	A	GP2_lead			chr16:19266171	hom_alt_vs_hom_ref	T/T vs A/A	0.998294
M4: TMEM163	0.0220529	0.924949	0.0659373	0.947592	0.947592	-4.63791	0.0657315	0.334453	-0.633474	0.67758	94	30	35	chr16.19266171.A.T	All regions	chr16:19266171:A:T	chr16	19266171	A	T	T	A	GP2_lead			chr16:19266171	hom_alt_vs_hom_ref	T/T vs A/A	0.998294
M5: PCDH9	0.213042	-0.471901	0.693695	0.489753	0.947592	-4.64037	0.690701	0.307112	-0.388898	0.814982	94	30	35	chr16.19266171.A.T	All regions	chr16:19266171:A:T	chr16	19266171	A	T	T	A	GP2_lead			chr16:19266171	hom_alt_vs_hom_ref	T/T vs A/A	0.998294
M6: CD163	0.068566	-0.263787	0.373626	0.709717	0.947592	-4.68063	0.372237	0.183515	-0.291123	0.428255	94	30	35	chr16.19266171.A.T	All regions	chr16:19266171:A:T	chr16	19266171	A	T	T	A	GP2_lead			chr16:19266171	hom_alt_vs_hom_ref	T/T vs A/A	0.998294
M7: NUCKS1	-0.0524412	-2.23167	-0.180902	0.85692	0.947592	-4.65203	-0.180297	0.289888	-0.620621	0.515739	94	30	35	chr16.19266171.A.T	All regions	chr16:19266171:A:T	chr16	19266171	A	T	T	A	GP2_lead			chr16:19266171	hom_alt_vs_hom_ref	T/T vs A/A	0.998294
M8: B2M	-0.0190128	-1.65312	-0.0919944	0.926878	0.947592	-4.69993	-0.091774	0.206673	-0.424093	0.386067	94	30	35	chr16.19266171.A.T	All regions	chr16:19266171:A:T	chr16	19266171	A	T	T	A	GP2_lead			chr16:19266171	hom_alt_vs_hom_ref	T/T vs A/A	0.998294
M1: P2RY12	-0.514342	1.32525	-1.47697	0.141721	0.334745	-4.55136	-1.46941	0.348242	-1.1969	0.168213	56	17	29	chr16.19266171.A.T	SN only	chr16:19266171:A:T	chr16	19266171	A	T	T	A	GP2_lead			chr16:19266171	hom_alt_vs_hom_ref	T/T vs A/A	0.965886
M2: HSP90AA1	0.323454	1.49661	0.349547	0.727136	0.727136	-4.59998	0.348938	0.925354	-1.49024	2.13715	56	17	29	chr16.19266171.A.T	SN only	chr16:19266171:A:T	chr16	19266171	A	T	T	A	GP2_lead			chr16:19266171	hom_alt_vs_hom_ref	T/T vs A/A	0.995616
M3: SPP1	0.540576	1.05188	1.65707	0.0994645	0.334745	-4.52166	1.64746	0.326224	-0.0988222	1.17997	56	17	29	chr16.19266171.A.T	SN only	chr16:19266171:A:T	chr16	19266171	A	T	T	A	GP2_lead			chr16:19266171	hom_alt_vs_hom_ref	T/T vs A/A	0.965886
M4: TMEM163	-0.30873	0.71903	-0.919633	0.35918	0.574688	-4.60381	-0.916928	0.33571	-0.966722	0.349262	56	17	29	chr16.19266171.A.T	SN only	chr16:19266171:A:T	chr16	19266171	A	T	T	A	GP2_lead			chr16:19266171	hom_alt_vs_hom_ref	T/T vs A/A	0.995616
M5: PCDH9	0.556695	-0.444861	1.84838	0.0662687	0.334745	-4.47521	1.8366	0.301179	-0.0336164	1.14701	56	17	29	chr16.19266171.A.T	SN only	chr16:19266171:A:T	chr16	19266171	A	T	T	A	GP2_lead			chr16:19266171	hom_alt_vs_hom_ref	T/T vs A/A	0.965886
M6: CD163	0.154494	-0.267018	0.476197	0.634605	0.727136	-4.62773	0.475256	0.324432	-0.481394	0.790381	56	17	29	chr16.19266171.A.T	SN only	chr16:19266171:A:T	chr16	19266171	A	T	T	A	GP2_lead			chr16:19266171	hom_alt_vs_hom_ref	T/T vs A/A	0.995616
M7: NUCKS1	-0.491962	-2.37037	-1.38728	0.167372	0.334745	-4.56137	-1.3807	0.354622	-1.18702	0.203098	56	17	29	chr16.19266171.A.T	SN only	chr16:19266171:A:T	chr16	19266171	A	T	T	A	GP2_lead			chr16:19266171	hom_alt_vs_hom_ref	T/T vs A/A	0.965886
M8: B2M	0.140656	-1.51052	0.460573	0.645689	0.727136	-4.63385	0.45976	0.305393	-0.457915	0.739226	56	17	29	chr16.19266171.A.T	SN only	chr16:19266171:A:T	chr16	19266171	A	T	T	A	GP2_lead			chr16:19266171	hom_alt_vs_hom_ref	T/T vs A/A	0.995616
M1: P2RY12	-0.581242	1.49212	-1.51809	0.130888	0.729192	-4.55468	-1.51061	0.382878	-1.33168	0.169198	89	52	10	chr16.28857374.G.A	All regions	chr16:28857374:G:A	chr16	28857374	G	A	A	G	microglia_eQTL	rs62037364	TUFM	rs62037364 (TUFM)	hom_alt_vs_hom_ref	A/A vs G/G	0.898638
M2: HSP90AA1	0.0342988	1.23955	0.0777823	0.938097	0.953069	-4.61842	0.0776619	0.440959	-0.82998	0.898578	89	52	10	chr16.28857374.G.A	All regions	chr16:28857374:G:A	chr16	28857374	G	A	A	G	microglia_eQTL	rs62037364	TUFM	rs62037364 (TUFM)	hom_alt_vs_hom_ref	A/A vs G/G	0.979342
M3: SPP1	0.466994	0.911616	1.33955	0.182298	0.729192	-4.56682	1.33371	0.34862	-0.216301	1.15029	89	52	10	chr16.28857374.G.A	All regions	chr16:28857374:G:A	chr16	28857374	G	A	A	G	microglia_eQTL	rs62037364	TUFM	rs62037364 (TUFM)	hom_alt_vs_hom_ref	A/A vs G/G	0.898638
M4: TMEM163	0.159701	1.12573	0.394346	0.693826	0.953069	-4.62088	0.393668	0.404977	-0.634053	0.953455	89	52	10	chr16.28857374.G.A	All regions	chr16:28857374:G:A	chr16	28857374	G	A	A	G	microglia_eQTL	rs62037364	TUFM	rs62037364 (TUFM)	hom_alt_vs_hom_ref	A/A vs G/G	0.979342
M5: PCDH9	0.198321	-0.573825	0.456918	0.648319	0.953069	-4.61673	0.456099	0.434041	-0.652399	1.04904	89	52	10	chr16.28857374.G.A	All regions	chr16:28857374:G:A	chr16	28857374	G	A	A	G	microglia_eQTL	rs62037364	TUFM	rs62037364 (TUFM)	hom_alt_vs_hom_ref	A/A vs G/G	0.975165
M6: CD163	0.0176767	-0.323364	0.0589453	0.953069	0.953069	-4.64228	0.0588534	0.299883	-0.570095	0.605448	89	52	10	chr16.28857374.G.A	All regions	chr16:28857374:G:A	chr16	28857374	G	A	A	G	microglia_eQTL	rs62037364	TUFM	rs62037364 (TUFM)	hom_alt_vs_hom_ref	A/A vs G/G	0.979342
M7: NUCKS1	-0.345229	-2.04121	-0.786059	0.432948	0.953069	-4.60599	-0.784156	0.43919	-1.20604	0.515583	89	52	10	chr16.28857374.G.A	All regions	chr16:28857374:G:A	chr16	28857374	G	A	A	G	microglia_eQTL	rs62037364	TUFM	rs62037364 (TUFM)	hom_alt_vs_hom_ref	A/A vs G/G	0.945924
M8: B2M	-0.0835944	-1.83061	-0.301963	0.763072	0.953069	-4.65314	-0.301449	0.276837	-0.626194	0.459006	89	52	10	chr16.28857374.G.A	All regions	chr16:28857374:G:A	chr16	28857374	G	A	A	G	microglia_eQTL	rs62037364	TUFM	rs62037364 (TUFM)	hom_alt_vs_hom_ref	A/A vs G/G	0.979342
M1: P2RY12	-0.227027	1.40746	-0.485292	0.627482	0.897066	-4.61229	-0.485274	0.467816	-1.14395	0.689891	50	33	7	chr16.28857374.G.A	SN only	chr16:28857374:G:A	chr16	28857374	G	A	A	G	microglia_eQTL	rs62037364	TUFM	rs62037364 (TUFM)	hom_alt_vs_hom_ref	A/A vs G/G	0.947944
M2: HSP90AA1	0.181727	1.49546	0.190433	0.848975	0.897066	-4.60038	0.190427	0.954283	-1.68867	2.05212	50	33	7	chr16.28857374.G.A	SN only	chr16:28857374:G:A	chr16	28857374	G	A	A	G	microglia_eQTL	rs62037364	TUFM	rs62037364 (TUFM)	hom_alt_vs_hom_ref	A/A vs G/G	0.947944
M3: SPP1	0.436044	1.05666	0.951995	0.341128	0.897066	-4.59777	0.951939	0.458032	-0.461698	1.33379	50	33	7	chr16.28857374.G.A	SN only	chr16:28857374:G:A	chr16	28857374	G	A	A	G	microglia_eQTL	rs62037364	TUFM	rs62037364 (TUFM)	hom_alt_vs_hom_ref	A/A vs G/G	0.947944
M4: TMEM163	-0.0628975	0.748324	-0.129373	0.897066	0.897066	-4.61551	-0.129369	0.486174	-1.0158	0.890003	50	33	7	chr16.28857374.G.A	SN only	chr16:28857374:G:A	chr16	28857374	G	A	A	G	microglia_eQTL	rs62037364	TUFM	rs62037364 (TUFM)	hom_alt_vs_hom_ref	A/A vs G/G	0.965435
M5: PCDH9	0.472696	-0.483682	0.876442	0.380816	0.897066	-4.59924	0.876395	0.539336	-0.584401	1.52979	50	33	7	chr16.28857374.G.A	SN only	chr16:28857374:G:A	chr16	28857374	G	A	A	G	microglia_eQTL	rs62037364	TUFM	rs62037364 (TUFM)	hom_alt_vs_hom_ref	A/A vs G/G	0.947944
M6: CD163	0.194269	-0.428244	0.355459	0.722255	0.897066	-4.60951	0.355447	0.546531	-0.87693	1.26547	50	33	7	chr16.28857374.G.A	SN only	chr16:28857374:G:A	chr16	28857374	G	A	A	G	microglia_eQTL	rs62037364	TUFM	rs62037364 (TUFM)	hom_alt_vs_hom_ref	A/A vs G/G	0.947944
M7: NUCKS1	-0.421984	-2.1334	-0.652553	0.514063	0.897066	-4.60195	-0.652524	0.646667	-1.68945	0.845482	50	33	7	chr16.28857374.G.A	SN only	chr16:28857374:G:A	chr16	28857374	G	A	A	G	microglia_eQTL	rs62037364	TUFM	rs62037364 (TUFM)	hom_alt_vs_hom_ref	A/A vs G/G	0.947944
M8: B2M	-0.453972	-1.66258	-1.10922	0.267367	0.897066	-4.5895	-1.10915	0.40927	-1.25614	0.348197	50	33	7	chr16.28857374.G.A	SN only	chr16:28857374:G:A	chr16	28857374	G	A	A	G	microglia_eQTL	rs62037364	TUFM	rs62037364 (TUFM)	hom_alt_vs_hom_ref	A/A vs G/G	0.947944
M1: P2RY12	0.365647	1.5103	0.886076	0.378189	0.756378	-4.60188	0.881238	0.412659	-0.443164	1.17446	89	8	55	chr16.28893412.CAAAAAG.C	All regions	chr16:28893412:CAAAAAG:C	chr16	28893412	CAAAAAG	C	C	CAAAAAG	GP2_lead			chr16:28893412	hom_alt_vs_hom_ref	C/C vs CAAAAAG/CAAAAAG	0.998294
M2: HSP90AA1	-0.214531	1.25366	-0.444136	0.658215	0.877621	-4.60944	-0.442378	0.48303	-1.16127	0.732208	89	8	55	chr16.28893412.CAAAAAG.C	All regions	chr16:28893412:CAAAAAG:C	chr16	28893412	CAAAAAG	C	C	CAAAAAG	GP2_lead			chr16:28893412	hom_alt_vs_hom_ref	C/C vs CAAAAAG/CAAAAAG	0.998294
M3: SPP1	-0.359417	0.948217	-0.921989	0.359497	0.756378	-4.60046	-0.916323	0.389828	-1.12348	0.404645	89	8	55	chr16.28893412.CAAAAAG.C	All regions	chr16:28893412:CAAAAAG:C	chr16	28893412	CAAAAAG	C	C	CAAAAAG	GP2_lead			chr16:28893412	hom_alt_vs_hom_ref	C/C vs CAAAAAG/CAAAAAG	0.998294
M4: TMEM163	0.0342604	1.11919	0.0811108	0.935551	0.935551	-4.62539	0.0808632	0.42239	-0.793623	0.862144	89	8	55	chr16.28893412.CAAAAAG.C	All regions	chr16:28893412:CAAAAAG:C	chr16	28893412	CAAAAAG	C	C	CAAAAAG	GP2_lead			chr16:28893412	hom_alt_vs_hom_ref	C/C vs CAAAAAG/CAAAAAG	0.998294
M5: PCDH9	-0.399427	-0.625786	-0.943189	0.348421	0.756378	-4.59944	-0.937655	0.423486	-1.22946	0.430605	89	8	55	chr16.28893412.CAAAAAG.C	All regions	chr16:28893412:CAAAAAG:C	chr16	28893412	CAAAAAG	C	C	CAAAAAG	GP2_lead			chr16:28893412	hom_alt_vs_hom_ref	C/C vs CAAAAAG/CAAAAAG	0.998294
M6: CD163	0.041226	-0.279517	0.152122	0.879516	0.935551	-4.64747	0.151582	0.271006	-0.489946	0.572398	89	8	55	chr16.28893412.CAAAAAG.C	All regions	chr16:28893412:CAAAAAG:C	chr16	28893412	CAAAAAG	C	C	CAAAAAG	GP2_lead			chr16:28893412	hom_alt_vs_hom_ref	C/C vs CAAAAAG/CAAAAAG	0.998294
M7: NUCKS1	0.276704	-1.98049	0.565256	0.573444	0.877621	-4.61406	0.562987	0.48952	-0.682755	1.23616	89	8	55	chr16.28893412.CAAAAAG.C	All regions	chr16:28893412:CAAAAAG:C	chr16	28893412	CAAAAAG	C	C	CAAAAAG	GP2_lead			chr16:28893412	hom_alt_vs_hom_ref	C/C vs CAAAAAG/CAAAAAG	0.998294
M8: B2M	0.329593	-1.94557	1.18296	0.240641	0.756378	-4.57708	1.17339	0.278616	-0.216494	0.87568	89	8	55	chr16.28893412.CAAAAAG.C	All regions	chr16:28893412:CAAAAAG:C	chr16	28893412	CAAAAAG	C	C	CAAAAAG	GP2_lead			chr16:28893412	hom_alt_vs_hom_ref	C/C vs CAAAAAG/CAAAAAG	0.998294
M1: P2RY12	0.241908	1.39003	0.492458	0.624773	0.833031	-4.61117	0.489096	0.491225	-0.720893	1.20471	50	6	34	chr16.28893412.CAAAAAG.C	SN only	chr16:28893412:CAAAAAG:C	chr16	28893412	CAAAAAG	C	C	CAAAAAG	GP2_lead			chr16:28893412	hom_alt_vs_hom_ref	C/C vs CAAAAAG/CAAAAAG	0.995616
M2: HSP90AA1	-0.215434	1.44245	-0.223846	0.823856	0.94155	-4.59917	-0.222588	0.962422	-2.10178	1.67091	50	6	34	chr16.28893412.CAAAAAG.C	SN only	chr16:28893412:CAAAAAG:C	chr16	28893412	CAAAAAG	C	C	CAAAAAG	GP2_lead			chr16:28893412	hom_alt_vs_hom_ref	C/C vs CAAAAAG/CAAAAAG	0.995616
M3: SPP1	-0.444518	1.07548	-0.93291	0.356211	0.833031	-4.59813	-0.922609	0.476485	-1.37843	0.489393	50	6	34	chr16.28893412.CAAAAAG.C	SN only	chr16:28893412:CAAAAAG:C	chr16	28893412	CAAAAAG	C	C	CAAAAAG	GP2_lead			chr16:28893412	hom_alt_vs_hom_ref	C/C vs CAAAAAG/CAAAAAG	0.995616
M4: TMEM163	0.00523618	0.788605	0.00986864	0.99217	0.99217	-4.61493	0.00981407	0.530588	-1.03472	1.04519	50	6	34	chr16.28893412.CAAAAAG.C	SN only	chr16:28893412:CAAAAAG:C	chr16	28893412	CAAAAAG	C	C	CAAAAAG	GP2_lead			chr16:28893412	hom_alt_vs_hom_ref	C/C vs CAAAAAG/CAAAAAG	0.996579
M5: PCDH9	-0.533015	-0.508551	-1.03073	0.310153	0.833031	-4.59422	-1.0149	0.517122	-1.54657	0.480544	50	6	34	chr16.28893412.CAAAAAG.C	SN only	chr16:28893412:CAAAAAG:C	chr16	28893412	CAAAAAG	C	C	CAAAAAG	GP2_lead			chr16:28893412	hom_alt_vs_hom_ref	C/C vs CAAAAAG/CAAAAAG	0.995616
M6: CD163	-0.232765	-0.435028	-0.521753	0.604861	0.833031	-4.60898	-0.517422	0.44612	-1.10716	0.641631	50	6	34	chr16.28893412.CAAAAAG.C	SN only	chr16:28893412:CAAAAAG:C	chr16	28893412	CAAAAAG	C	C	CAAAAAG	GP2_lead			chr16:28893412	hom_alt_vs_hom_ref	C/C vs CAAAAAG/CAAAAAG	0.995616
M7: NUCKS1	0.408624	-2.03132	0.57913	0.565192	0.833031	-4.60366	0.575147	0.705582	-0.974317	1.79156	50	6	34	chr16.28893412.CAAAAAG.C	SN only	chr16:28893412:CAAAAAG:C	chr16	28893412	CAAAAAG	C	C	CAAAAAG	GP2_lead			chr16:28893412	hom_alt_vs_hom_ref	C/C vs CAAAAAG/CAAAAAG	0.995616
M8: B2M	0.443717	-1.72166	1.12833	0.265664	0.833031	-4.58865	1.1131	0.39325	-0.327053	1.21449	50	6	34	chr16.28893412.CAAAAAG.C	SN only	chr16:28893412:CAAAAAG:C	chr16	28893412	CAAAAAG	C	C	CAAAAAG	GP2_lead			chr16:28893412	hom_alt_vs_hom_ref	C/C vs CAAAAAG/CAAAAAG	0.995616
M1: P2RY12	0.199194	1.45905	0.637145	0.52589	0.880735	-4.61992	0.634292	0.312635	-0.41357	0.811957	99	50	21	chr16.31038712.C.T	All regions	chr16:31038712:C:T	chr16	31038712	C	T	T	C	GP2_lead			chr16:31038712	hom_alt_vs_hom_ref	T/T vs C/C	0.998294
M2: HSP90AA1	-0.0496751	1.00642	-0.153879	0.878091	0.880735	-4.63816	-0.15339	0.322819	-0.682401	0.58305	99	50	21	chr16.31038712.C.T	All regions	chr16:31038712:C:T	chr16	31038712	C	T	T	C	GP2_lead			chr16:31038712	hom_alt_vs_hom_ref	T/T vs C/C	0.998294
M3: SPP1	0.428407	0.735745	1.8603	0.066599	0.532792	-4.41804	1.83437	0.230289	-0.0229604	0.879774	99	50	21	chr16.31038712.C.T	All regions	chr16:31038712:C:T	chr16	31038712	C	T	T	C	GP2_lead			chr16:31038712	hom_alt_vs_hom_ref	T/T vs C/C	0.998294
M4: TMEM163	-0.114923	1.20416	-0.323597	0.747084	0.880735	-4.62309	-0.322487	0.355144	-0.811006	0.581159	99	50	21	chr16.31038712.C.T	All regions	chr16:31038712:C:T	chr16	31038712	C	T	T	C	GP2_lead			chr16:31038712	hom_alt_vs_hom_ref	T/T vs C/C	0.998294
M5: PCDH9	0.0510237	-0.540734	0.156438	0.876045	0.880735	-4.67132	0.155985	0.326159	-0.588248	0.690295	99	50	21	chr16.31038712.C.T	All regions	chr16:31038712:C:T	chr16	31038712	C	T	T	C	GP2_lead			chr16:31038712	hom_alt_vs_hom_ref	T/T vs C/C	0.998294
M6: CD163	-0.0305317	-0.238859	-0.150496	0.880735	0.880735	-4.67724	-0.150038	0.202873	-0.428163	0.3671	99	50	21	chr16.31038712.C.T	All regions	chr16:31038712:C:T	chr16	31038712	C	T	T	C	GP2_lead			chr16:31038712	hom_alt_vs_hom_ref	T/T vs C/C	0.998294
M7: NUCKS1	-0.367816	-1.94723	-1.13709	0.258833	0.880735	-4.58216	-1.12915	0.323472	-1.00182	0.26619	99	50	21	chr16.31038712.C.T	All regions	chr16:31038712:C:T	chr16	31038712	C	T	T	C	GP2_lead			chr16:31038712	hom_alt_vs_hom_ref	T/T vs C/C	0.998294
M8: B2M	-0.0473944	-1.67855	-0.247135	0.805455	0.880735	-4.70727	-0.246294	0.191775	-0.423274	0.328486	99	50	21	chr16.31038712.C.T	All regions	chr16:31038712:C:T	chr16	31038712	C	T	T	C	GP2_lead			chr16:31038712	hom_alt_vs_hom_ref	T/T vs C/C	0.998294
M1: P2RY12	0.835788	1.48238	1.27217	0.208205	0.36843	-4.53305	1.25852	0.656976	-0.451884	2.12346	50	30	13	chr16.31038712.C.T	SN only	chr16:31038712:C:T	chr16	31038712	C	T	T	C	GP2_lead			chr16:31038712	hom_alt_vs_hom_ref	T/T vs C/C	0.965886
M2: HSP90AA1	0.466547	1.18808	0.156348	0.876255	0.876255	-4.61499	0.155718	2.98402	-5.38214	6.31523	50	30	13	chr16.31038712.C.T	SN only	chr16:31038712:C:T	chr16	31038712	C	T	T	C	GP2_lead			chr16:31038712	hom_alt_vs_hom_ref	T/T vs C/C	0.995616
M3: SPP1	1.01299	0.847199	2.09649	0.0403321	0.205439	-3.76936	2.05033	0.483185	0.0659501	1.96004	50	30	13	chr16.31038712.C.T	SN only	chr16:31038712:C:T	chr16	31038712	C	T	T	C	GP2_lead			chr16:31038712	hom_alt_vs_hom_ref	T/T vs C/C	0.965886
M4: TMEM163	-0.250337	0.88014	-0.3669	0.714988	0.81713	-4.86247	-0.365165	0.682302	-1.58765	1.08698	50	30	13	chr16.31038712.C.T	SN only	chr16:31038712:C:T	chr16	31038712	C	T	T	C	GP2_lead			chr16:31038712	hom_alt_vs_hom_ref	T/T vs C/C	0.995616
M5: PCDH9	-0.576659	-0.407993	-1.17929	0.242819	0.36843	-4.68198	-1.16797	0.488988	-1.53508	0.381758	50	30	13	chr16.31038712.C.T	SN only	chr16:31038712:C:T	chr16	31038712	C	T	T	C	GP2_lead			chr16:31038712	hom_alt_vs_hom_ref	T/T vs C/C	0.986456
M6: CD163	-0.697525	-0.322806	-1.98468	0.0513598	0.205439	-3.84458	-1.94846	0.351455	-1.38638	-0.00867324	50	30	13	chr16.31038712.C.T	SN only	chr16:31038712:C:T	chr16	31038712	C	T	T	C	GP2_lead			chr16:31038712	hom_alt_vs_hom_ref	T/T vs C/C	0.965886
M7: NUCKS1	-0.73738	-2.08399	-1.37287	0.175155	0.36843	-4.52123	-1.35582	0.537106	-1.79011	0.315349	50	30	13	chr16.31038712.C.T	SN only	chr16:31038712:C:T	chr16	31038712	C	T	T	C	GP2_lead			chr16:31038712	hom_alt_vs_hom_ref	T/T vs C/C	0.965886
M8: B2M	-0.366334	-1.58301	-1.10049	0.276323	0.36843	-4.87307	-1.08862	0.332884	-1.01879	0.286118	50	30	13	chr16.31038712.C.T	SN only	chr16:31038712:C:T	chr16	31038712	C	T	T	C	GP2_lead			chr16:31038712	hom_alt_vs_hom_ref	T/T vs C/C	0.995616
M1: P2RY12	0.60016	1.42566	1.64445	0.104636	0.250498	-4.3982	1.62278	0.36496	-0.115162	1.31548	76	30	26	chr16.50811622.T.G	All regions	chr16:50811622:T:G	chr16	50811622	T	G	G	T	GP2_lead			chr16:50811622	hom_alt_vs_hom_ref	G/G vs T/T	0.998294
M2: HSP90AA1	-0.830124	1.03792	-2.4567	0.0168287	0.134629	-3.10204	-2.39043	0.337903	-1.49241	-0.167835	76	30	26	chr16.50811622.T.G	All regions	chr16:50811622:T:G	chr16	50811622	T	G	G	T	GP2_lead			chr16:50811622	hom_alt_vs_hom_ref	G/G vs T/T	0.998294
M3: SPP1	-0.406314	0.7643	-1.5544	0.125249	0.250498	-4.70297	-1.53311	0.261396	-0.918649	0.106022	76	30	26	chr16.50811622.T.G	All regions	chr16:50811622:T:G	chr16	50811622	T	G	G	T	GP2_lead			chr16:50811622	hom_alt_vs_hom_ref	G/G vs T/T	0.998294
M4: TMEM163	0.171895	1.1455	0.510682	0.611315	0.698646	-5.66153	0.508197	0.336599	-0.487839	0.831629	76	30	26	chr16.50811622.T.G	All regions	chr16:50811622:T:G	chr16	50811622	T	G	G	T	GP2_lead			chr16:50811622	hom_alt_vs_hom_ref	G/G vs T/T	0.998294
M5: PCDH9	-0.554685	-0.453732	-1.32615	0.189064	0.302503	-4.85489	-1.31335	0.418269	-1.37449	0.265121	76	30	26	chr16.50811622.T.G	All regions	chr16:50811622:T:G	chr16	50811622	T	G	G	T	GP2_lead			chr16:50811622	hom_alt_vs_hom_ref	G/G vs T/T	0.998294
M6: CD163	-0.00266075	-0.246709	-0.0121392	0.990357	0.990357	-5.86988	-0.0120858	0.219186	-0.432266	0.426944	76	30	26	chr16.50811622.T.G	All regions	chr16:50811622:T:G	chr16	50811622	T	G	G	T	GP2_lead			chr16:50811622	hom_alt_vs_hom_ref	G/G vs T/T	0.998445
M7: NUCKS1	0.700464	-1.99804	1.70323	0.0933449	0.250498	-4.27275	1.67801	0.411256	-0.105598	1.50653	76	30	26	chr16.50811622.T.G	All regions	chr16:50811622:T:G	chr16	50811622	T	G	G	T	GP2_lead			chr16:50811622	hom_alt_vs_hom_ref	G/G vs T/T	0.998294
M8: B2M	-0.167037	-1.67489	-0.71043	0.480253	0.640338	-5.64524	-0.705895	0.23512	-0.627873	0.2938	76	30	26	chr16.50811622.T.G	All regions	chr16:50811622:T:G	chr16	50811622	T	G	G	T	GP2_lead			chr16:50811622	hom_alt_vs_hom_ref	G/G vs T/T	0.998294
M1: P2RY12	0.0505249	1.45901	0.0855748	0.932202	0.932202	-4.61025	0.0850753	0.590418	-1.10669	1.20774	45	22	16	chr16.50811622.T.G	SN only	chr16:50811622:T:G	chr16	50811622	T	G	G	T	GP2_lead			chr16:50811622	hom_alt_vs_hom_ref	G/G vs T/T	0.995616
M2: HSP90AA1	-1.0962	1.33721	-0.933243	0.356091	0.684842	-4.5955	-0.922839	1.17461	-3.39844	1.20604	45	22	16	chr16.50811622.T.G	SN only	chr16:50811622:T:G	chr16	50811622	T	G	G	T	GP2_lead			chr16:50811622	hom_alt_vs_hom_ref	G/G vs T/T	0.995616
M3: SPP1	-0.394364	0.781115	-0.798735	0.429196	0.684842	-4.60306	-0.790568	0.493736	-1.36209	0.573359	45	22	16	chr16.50811622.T.G	SN only	chr16:50811622:T:G	chr16	50811622	T	G	G	T	GP2_lead			chr16:50811622	hom_alt_vs_hom_ref	G/G vs T/T	0.995616
M4: TMEM163	0.937967	0.776981	1.79605	0.0788437	0.63075	-4.53938	1.75743	0.522238	-0.0856204	1.96155	45	22	16	chr16.50811622.T.G	SN only	chr16:50811622:T:G	chr16	50811622	T	G	G	T	GP2_lead			chr16:50811622	hom_alt_vs_hom_ref	G/G vs T/T	0.965886
M5: PCDH9	-0.446701	-0.375972	-0.629645	0.532273	0.684842	-4.60143	-0.62454	0.709449	-1.83722	0.943818	45	22	16	chr16.50811622.T.G	SN only	chr16:50811622:T:G	chr16	50811622	T	G	G	T	GP2_lead			chr16:50811622	hom_alt_vs_hom_ref	G/G vs T/T	0.995616
M6: CD163	-0.318665	-0.268793	-0.52959	0.599237	0.684842	-4.60238	-0.525498	0.601719	-1.49803	0.860704	45	22	16	chr16.50811622.T.G	SN only	chr16:50811622:T:G	chr16	50811622	T	G	G	T	GP2_lead			chr16:50811622	hom_alt_vs_hom_ref	G/G vs T/T	0.995616
M7: NUCKS1	0.996256	-2.13237	1.27394	0.210786	0.684842	-4.59059	1.25141	0.782029	-0.536521	2.52903	45	22	16	chr16.50811622.T.G	SN only	chr16:50811622:T:G	chr16	50811622	T	G	G	T	GP2_lead			chr16:50811622	hom_alt_vs_hom_ref	G/G vs T/T	0.965886
M8: B2M	-0.271826	-1.57718	-0.546694	0.587609	0.684842	-4.60614	-0.542303	0.497218	-1.24637	0.702721	45	22	16	chr16.50811622.T.G	SN only	chr16:50811622:T:G	chr16	50811622	T	G	G	T	GP2_lead			chr16:50811622	hom_alt_vs_hom_ref	G/G vs T/T	0.995616
M1: P2RY12	0.0662673	1.50365	0.208744	0.835456	0.954807	-4.65906	0.207709	0.317457	-0.555949	0.688484	68	28	21	chr16.52610012.C.T	All regions	chr16:52610012:C:T	chr16	52610012	C	T	T	C	GP2_lead			chr16:52610012	hom_alt_vs_hom_ref	T/T vs C/C	0.998294
M2: HSP90AA1	-0.407352	1.11873	-1.24123	0.219365	0.908218	-4.57797	-1.22822	0.328184	-1.05059	0.235888	68	28	21	chr16.52610012.C.T	All regions	chr16:52610012:C:T	chr16	52610012	C	T	T	C	GP2_lead			chr16:52610012	hom_alt_vs_hom_ref	T/T vs C/C	0.998294
M3: SPP1	-0.328433	0.713333	-1.12762	0.264199	0.908218	-4.58334	-1.11652	0.291262	-0.899306	0.242439	68	28	21	chr16.52610012.C.T	All regions	chr16:52610012:C:T	chr16	52610012	C	T	T	C	GP2_lead			chr16:52610012	hom_alt_vs_hom_ref	T/T vs C/C	0.998294
M4: TMEM163	0.114157	1.06569	0.265584	0.791578	0.954807	-4.61397	0.264263	0.429835	-0.72832	0.956634	68	28	21	chr16.52610012.C.T	All regions	chr16:52610012:C:T	chr16	52610012	C	T	T	C	GP2_lead			chr16:52610012	hom_alt_vs_hom_ref	T/T vs C/C	0.998294
M5: PCDH9	0.370141	-0.534754	0.890387	0.376902	0.908218	-4.60306	0.883619	0.415708	-0.444647	1.18493	68	28	21	chr16.52610012.C.T	All regions	chr16:52610012:C:T	chr16	52610012	C	T	T	C	GP2_lead			chr16:52610012	hom_alt_vs_hom_ref	T/T vs C/C	0.998294
M6: CD163	0.0113332	-0.177901	0.049262	0.960873	0.960873	-4.65836	0.0490578	0.230061	-0.439585	0.462252	68	28	21	chr16.52610012.C.T	All regions	chr16:52610012:C:T	chr16	52610012	C	T	T	C	GP2_lead			chr16:52610012	hom_alt_vs_hom_ref	T/T vs C/C	0.998294
M7: NUCKS1	0.24126	-2.10061	0.60008	0.550886	0.908218	-4.61367	0.596433	0.402046	-0.546751	1.02927	68	28	21	chr16.52610012.C.T	All regions	chr16:52610012:C:T	chr16	52610012	C	T	T	C	GP2_lead			chr16:52610012	hom_alt_vs_hom_ref	T/T vs C/C	0.998294
M8: B2M	0.141845	-1.58814	0.575073	0.567636	0.908218	-4.66096	0.571536	0.246655	-0.3416	0.62529	68	28	21	chr16.52610012.C.T	All regions	chr16:52610012:C:T	chr16	52610012	C	T	T	C	GP2_lead			chr16:52610012	hom_alt_vs_hom_ref	T/T vs C/C	0.998294
M1: P2RY12	-0.271713	1.30794	-0.679134	0.500027	0.689729	-4.61469	-0.674448	0.400087	-1.05588	0.512458	37	15	16	chr16.52610012.C.T	SN only	chr16:52610012:C:T	chr16	52610012	C	T	T	C	GP2_lead			chr16:52610012	hom_alt_vs_hom_ref	T/T vs C/C	0.995616
M2: HSP90AA1	-0.265274	1.16848	-0.401658	0.689729	0.689729	-4.60353	-0.399222	0.660447	-1.55975	1.0292	37	15	16	chr16.52610012.C.T	SN only	chr16:52610012:C:T	chr16	52610012	C	T	T	C	GP2_lead			chr16:52610012	hom_alt_vs_hom_ref	T/T vs C/C	0.995616
M3: SPP1	-0.551244	0.847392	-1.337	0.186969	0.689729	-4.5718	-1.3196	0.412299	-1.35935	0.256862	37	15	16	chr16.52610012.C.T	SN only	chr16:52610012:C:T	chr16	52610012	C	T	T	C	GP2_lead			chr16:52610012	hom_alt_vs_hom_ref	T/T vs C/C	0.965886
M4: TMEM163	0.406683	0.934822	0.475942	0.636434	0.689729	-4.59983	0.472691	0.854481	-1.2681	2.08147	37	15	16	chr16.52610012.C.T	SN only	chr16:52610012:C:T	chr16	52610012	C	T	T	C	GP2_lead			chr16:52610012	hom_alt_vs_hom_ref	T/T vs C/C	0.995616
M5: PCDH9	-0.457867	-0.593904	-0.954725	0.34438	0.689729	-4.59796	-0.945546	0.47958	-1.39784	0.48211	37	15	16	chr16.52610012.C.T	SN only	chr16:52610012:C:T	chr16	52610012	C	T	T	C	GP2_lead			chr16:52610012	hom_alt_vs_hom_ref	T/T vs C/C	0.995616
M6: CD163	0.213285	-0.246576	0.478419	0.634511	0.689729	-4.61102	0.475387	0.445813	-0.660509	1.08708	37	15	16	chr16.52610012.C.T	SN only	chr16:52610012:C:T	chr16	52610012	C	T	T	C	GP2_lead			chr16:52610012	hom_alt_vs_hom_ref	T/T vs C/C	0.995616
M7: NUCKS1	0.43837	-2.01288	0.748107	0.458317	0.689729	-4.60128	0.741622	0.585973	-0.710137	1.58688	37	15	16	chr16.52610012.C.T	SN only	chr16:52610012:C:T	chr16	52610012	C	T	T	C	GP2_lead			chr16:52610012	hom_alt_vs_hom_ref	T/T vs C/C	0.995616
M8: B2M	0.211648	-1.40528	0.589738	0.558259	0.689729	-4.6177	0.585429	0.358885	-0.491767	0.915063	37	15	16	chr16.52610012.C.T	SN only	chr16:52610012:C:T	chr16	52610012	C	T	T	C	GP2_lead			chr16:52610012	hom_alt_vs_hom_ref	T/T vs C/C	0.995616
M1: P2RY12	-0.281581	1.45165	-0.639582	0.52405	0.832792	-4.97369	-0.637115	0.440257	-1.14449	0.581324	119	6	79	chr16.52939375.A.G	All regions	chr16:52939375:A:G	chr16	52939375	A	G	G	A	GP2_lead			chr16:52939375	hom_alt_vs_hom_ref	G/G vs A/A	0.998294
M2: HSP90AA1	0.215145	1.30116	0.446874	0.656058	0.832792	-4.91087	0.445363	0.481444	-0.728486	1.15878	119	6	79	chr16.52939375.A.G	All regions	chr16:52939375:A:G	chr16	52939375	A	G	G	A	GP2_lead			chr16:52939375	hom_alt_vs_hom_ref	G/G vs A/A	0.998294
M3: SPP1	-0.251756	0.781612	-0.730312	0.467405	0.832792	-5.04066	-0.726708	0.344724	-0.927415	0.423903	119	6	79	chr16.52939375.A.G	All regions	chr16:52939375:A:G	chr16	52939375	A	G	G	A	GP2_lead			chr16:52939375	hom_alt_vs_hom_ref	G/G vs A/A	0.998294
M4: TMEM163	0.0911211	0.973117	0.211727	0.832792	0.832792	-5.1436	0.211123	0.430371	-0.752406	0.934649	119	6	79	chr16.52939375.A.G	All regions	chr16:52939375:A:G	chr16	52939375	A	G	G	A	GP2_lead			chr16:52939375	hom_alt_vs_hom_ref	G/G vs A/A	0.998294
M5: PCDH9	-0.127248	-0.447075	-0.278633	0.781129	0.832792	-5.18801	-0.277849	0.456686	-1.02235	0.767857	119	6	79	chr16.52939375.A.G	All regions	chr16:52939375:A:G	chr16	52939375	A	G	G	A	GP2_lead			chr16:52939375	hom_alt_vs_hom_ref	G/G vs A/A	0.998294
M6: CD163	0.525262	-0.203195	2.25111	0.0268619	0.214895	-3.41202	2.21352	0.233334	0.0679269	0.982598	119	6	79	chr16.52939375.A.G	All regions	chr16:52939375:A:G	chr16	52939375	A	G	G	A	GP2_lead			chr16:52939375	hom_alt_vs_hom_ref	G/G vs A/A	0.998294
M7: NUCKS1	-0.169596	-2.10326	-0.330305	0.74191	0.832792	-4.96787	-0.329326	0.513454	-1.17597	0.836774	119	6	79	chr16.52939375.A.G	All regions	chr16:52939375:A:G	chr16	52939375	A	G	G	A	GP2_lead			chr16:52939375	hom_alt_vs_hom_ref	G/G vs A/A	0.998294
M8: B2M	0.412543	-1.754	1.29045	0.200133	0.800532	-4.67825	1.28117	0.319688	-0.214046	1.03913	119	6	79	chr16.52939375.A.G	All regions	chr16:52939375:A:G	chr16	52939375	A	G	G	A	GP2_lead			chr16:52939375	hom_alt_vs_hom_ref	G/G vs A/A	0.998294
M1: P2RY12	0.163092	1.26397	0.301655	0.763651	0.903607	-5.59411	0.300689	0.540659	-0.896599	1.22278	68	4	53	chr16.52939375.A.G	SN only	chr16:52939375:A:G	chr16	52939375	A	G	G	A	GP2_lead			chr16:52939375	hom_alt_vs_hom_ref	G/G vs A/A	0.995616
M2: HSP90AA1	-0.0125578	1.4432	-0.0119136	0.990522	0.990522	-5.02339	-0.0118786	1.05407	-2.07854	2.05342	68	4	53	chr16.52939375.A.G	SN only	chr16:52939375:A:G	chr16	52939375	A	G	G	A	GP2_lead			chr16:52939375	hom_alt_vs_hom_ref	G/G vs A/A	0.996032
M3: SPP1	-0.533803	0.856531	-1.15182	0.25257	0.50514	-5.1211	-1.14413	0.463445	-1.44216	0.374549	68	4	53	chr16.52939375.A.G	SN only	chr16:52939375:A:G	chr16	52939375	A	G	G	A	GP2_lead			chr16:52939375	hom_alt_vs_hom_ref	G/G vs A/A	0.99271
M4: TMEM163	-0.146081	0.679302	-0.266258	0.790656	0.903607	-5.58183	-0.265459	0.548646	-1.22143	0.929266	68	4	53	chr16.52939375.A.G	SN only	chr16:52939375:A:G	chr16	52939375	A	G	G	A	GP2_lead			chr16:52939375	hom_alt_vs_hom_ref	G/G vs A/A	0.995616
M5: PCDH9	0.322093	-0.340425	0.59515	0.553343	0.885349	-5.47561	0.592758	0.541195	-0.73865	1.38284	68	4	53	chr16.52939375.A.G	SN only	chr16:52939375:A:G	chr16	52939375	A	G	G	A	GP2_lead			chr16:52939375	hom_alt_vs_hom_ref	G/G vs A/A	0.995616
M6: CD163	0.988514	-0.231343	2.59322	0.0111449	0.0891594	-2.81139	2.53812	0.381192	0.241378	1.73565	68	4	53	chr16.52939375.A.G	SN only	chr16:52939375:A:G	chr16	52939375	A	G	G	A	GP2_lead			chr16:52939375	hom_alt_vs_hom_ref	G/G vs A/A	0.722314
M7: NUCKS1	-0.85421	-2.03627	-1.24857	0.21519	0.50514	-4.77406	-1.23942	0.684151	-2.19515	0.486726	68	4	53	chr16.52939375.A.G	SN only	chr16:52939375:A:G	chr16	52939375	A	G	G	A	GP2_lead			chr16:52939375	hom_alt_vs_hom_ref	G/G vs A/A	0.965886
M8: B2M	0.580678	-1.63496	1.25955	0.211128	0.50514	-4.98544	1.25047	0.46102	-0.322922	1.48428	68	4	53	chr16.52939375.A.G	SN only	chr16:52939375:A:G	chr16	52939375	A	G	G	A	GP2_lead			chr16:52939375	hom_alt_vs_hom_ref	G/G vs A/A	0.965886
M1: P2RY12	0.119332	1.51203	0.225438	0.822057	0.882455	-4.61107	0.2249	0.529335	-0.918164	1.15683	132	84	7	chr17.4932600.T.C	All regions	chr17:4932600:T:C	chr17	4932600	T	C	C	T	GP2_lead			chr17:4932600	hom_alt_vs_hom_ref	C/C vs T/T	0.998294
M2: HSP90AA1	0.412476	1.29558	0.813761	0.417824	0.835648	-4.60116	0.810202	0.506876	-0.581001	1.40595	132	84	7	chr17.4932600.T.C	All regions	chr17:4932600:T:C	chr17	4932600	T	C	C	T	GP2_lead			chr17:4932600	hom_alt_vs_hom_ref	C/C vs T/T	0.998294
M3: SPP1	-0.0687323	0.856359	-0.182385	0.85569	0.882455	-4.62758	-0.181864	0.376853	-0.807365	0.6699	132	84	7	chr17.4932600.T.C	All regions	chr17:4932600:T:C	chr17	4932600	T	C	C	T	GP2_lead			chr17:4932600	hom_alt_vs_hom_ref	C/C vs T/T	0.998294
M4: TMEM163	-0.648414	1.05516	-1.29138	0.19951	0.79804	-4.58227	-1.28295	0.502111	-1.63255	0.335723	132	84	7	chr17.4932600.T.C	All regions	chr17:4932600:T:C	chr17	4932600	T	C	C	T	GP2_lead			chr17:4932600	hom_alt_vs_hom_ref	C/C vs T/T	0.998294
M5: PCDH9	0.0716049	-0.500996	0.148235	0.882455	0.882455	-4.63166	0.147857	0.483051	-0.875176	1.01839	132	84	7	chr17.4932600.T.C	All regions	chr17:4932600:T:C	chr17	4932600	T	C	C	T	GP2_lead			chr17:4932600	hom_alt_vs_hom_ref	C/C vs T/T	0.998294
M6: CD163	0.280383	-0.242963	0.962389	0.338318	0.835648	-4.59951	0.957493	0.291341	-0.290645	0.851411	132	84	7	chr17.4932600.T.C	All regions	chr17:4932600:T:C	chr17	4932600	T	C	C	T	GP2_lead			chr17:4932600	hom_alt_vs_hom_ref	C/C vs T/T	0.998294
M7: NUCKS1	-0.816321	-2.13923	-1.62032	0.108306	0.79804	-4.56587	-1.60586	0.503802	-1.80377	0.171131	132	84	7	chr17.4932600.T.C	All regions	chr17:4932600:T:C	chr17	4932600	T	C	C	T	GP2_lead			chr17:4932600	hom_alt_vs_hom_ref	C/C vs T/T	0.998294
M8: B2M	-0.122935	-1.83593	-0.406032	0.685706	0.882455	-4.63999	-0.404689	0.302772	-0.716368	0.470498	132	84	7	chr17.4932600.T.C	All regions	chr17:4932600:T:C	chr17	4932600	T	C	C	T	GP2_lead			chr17:4932600	hom_alt_vs_hom_ref	C/C vs T/T	0.998294
M1: P2RY12	0.187666	1.34721	0.351862	0.726045	0.829766	-4.61201	0.350391	0.533352	-0.857703	1.23304	70	51	7	chr17.4932600.T.C	SN only	chr17:4932600:T:C	chr17	4932600	T	C	C	T	GP2_lead			chr17:4932600	hom_alt_vs_hom_ref	C/C vs T/T	0.995616
M2: HSP90AA1	0.445021	1.54295	0.38685	0.700023	0.829766	-4.5976	0.38529	1.15037	-1.80971	2.69975	70	51	7	chr17.4932600.T.C	SN only	chr17:4932600:T:C	chr17	4932600	T	C	C	T	GP2_lead			chr17:4932600	hom_alt_vs_hom_ref	C/C vs T/T	0.995616
M3: SPP1	-0.0354485	1.00531	-0.0718639	0.942918	0.942918	-4.61436	-0.0716032	0.493272	-1.00226	0.931366	70	51	7	chr17.4932600.T.C	SN only	chr17:4932600:T:C	chr17	4932600	T	C	C	T	GP2_lead			chr17:4932600	hom_alt_vs_hom_ref	C/C vs T/T	0.995616
M4: TMEM163	-0.398792	0.670793	-0.809069	0.421551	0.829766	-4.60433	-0.803734	0.492903	-1.36488	0.567297	70	51	7	chr17.4932600.T.C	SN only	chr17:4932600:T:C	chr17	4932600	T	C	C	T	GP2_lead			chr17:4932600	hom_alt_vs_hom_ref	C/C vs T/T	0.995616
M5: PCDH9	-0.309234	-0.379651	-0.574283	0.56774	0.829766	-4.61133	-0.571383	0.538469	-1.36463	0.746166	70	51	7	chr17.4932600.T.C	SN only	chr17:4932600:T:C	chr17	4932600	T	C	C	T	GP2_lead			chr17:4932600	hom_alt_vs_hom_ref	C/C vs T/T	0.995616
M6: CD163	0.405302	-0.308507	1.06623	0.290212	0.829766	-4.59244	1.05766	0.380127	-0.339748	1.15035	70	51	7	chr17.4932600.T.C	SN only	chr17:4932600:T:C	chr17	4932600	T	C	C	T	GP2_lead			chr17:4932600	hom_alt_vs_hom_ref	C/C vs T/T	0.995616
M7: NUCKS1	-0.953281	-2.22467	-1.75674	0.0839259	0.671407	-4.56095	-1.72835	0.542643	-2.01686	0.110299	70	51	7	chr17.4932600.T.C	SN only	chr17:4932600:T:C	chr17	4932600	T	C	C	T	GP2_lead			chr17:4932600	hom_alt_vs_hom_ref	C/C vs T/T	0.965886
M8: B2M	-0.187571	-1.65343	-0.495504	0.622002	0.829766	-4.61971	-0.493015	0.378547	-0.929524	0.554381	70	51	7	chr17.4932600.T.C	SN only	chr17:4932600:T:C	chr17	4932600	T	C	C	T	GP2_lead			chr17:4932600	hom_alt_vs_hom_ref	C/C vs T/T	0.995616
M1: P2RY12	-0.39802	1.56038	-1.33358	0.188036	0.633119	-4.49629	-1.31641	0.29846	-0.983	0.186961	67	31	20	chr17.7237287.A.G	All regions	chr17:7237287:A:G	chr17	7237287	A	G	G	A	GP2_lead			chr17:7237287	hom_alt_vs_hom_ref	G/G vs A/A	0.998294
M2: HSP90AA1	-0.10025	1.17475	-0.28962	0.773152	0.773152	-4.73511	-0.288255	0.346143	-0.77869	0.57819	67	31	20	chr17.7237287.A.G	All regions	chr17:7237287:A:G	chr17	7237287	A	G	G	A	GP2_lead			chr17:7237287	hom_alt_vs_hom_ref	G/G vs A/A	0.998294
M3: SPP1	-0.583423	0.782492	-1.97058	0.0538351	0.43068	-4.16429	-1.92816	0.296066	-1.16371	-0.00313324	67	31	20	chr17.7237287.A.G	All regions	chr17:7237287:A:G	chr17	7237287	A	G	G	A	GP2_lead			chr17:7237287	hom_alt_vs_hom_ref	G/G vs A/A	0.998294
M4: TMEM163	0.210583	1.25629	0.750734	0.455893	0.633119	-4.75727	0.745627	0.280503	-0.339203	0.760368	67	31	20	chr17.7237287.A.G	All regions	chr17:7237287:A:G	chr17	7237287	A	G	G	A	GP2_lead			chr17:7237287	hom_alt_vs_hom_ref	G/G vs A/A	0.998294
M5: PCDH9	0.0953641	-0.68728	0.347109	0.729518	0.773152	-4.90571	0.345766	0.274738	-0.443123	0.633851	67	31	20	chr17.7237287.A.G	All regions	chr17:7237287:A:G	chr17	7237287	A	G	G	A	GP2_lead			chr17:7237287	hom_alt_vs_hom_ref	G/G vs A/A	0.998294
M6: CD163	0.16728	-0.0511588	0.902872	0.369593	0.633119	-4.73855	0.897235	0.185275	-0.19586	0.530419	67	31	20	chr17.7237287.A.G	All regions	chr17:7237287:A:G	chr17	7237287	A	G	G	A	GP2_lead			chr17:7237287	hom_alt_vs_hom_ref	G/G vs A/A	0.998294
M7: NUCKS1	0.285132	-2.19572	0.718966	0.474839	0.633119	-4.66737	0.714627	0.396587	-0.492178	1.06244	67	31	20	chr17.7237287.A.G	All regions	chr17:7237287:A:G	chr17	7237287	A	G	G	A	GP2_lead			chr17:7237287	hom_alt_vs_hom_ref	G/G vs A/A	0.998294
M8: B2M	0.206894	-1.83975	0.873505	0.386237	0.633119	-4.73004	0.866461	0.236855	-0.257342	0.671131	67	31	20	chr17.7237287.A.G	All regions	chr17:7237287:A:G	chr17	7237287	A	G	G	A	GP2_lead			chr17:7237287	hom_alt_vs_hom_ref	G/G vs A/A	0.998294
M1: P2RY12	-0.263777	1.4239	-0.722967	0.469721	0.989955	-4.61303	-0.722934	0.364854	-0.97889	0.451336	40	21	14	chr17.7237287.A.G	SN only	chr17:7237287:A:G	chr17	7237287	A	G	G	A	GP2_lead			chr17:7237287	hom_alt_vs_hom_ref	G/G vs A/A	0.995616
M2: HSP90AA1	0.092376	1.32874	0.259597	0.795182	0.989955	-4.63066	0.259588	0.355845	-0.605079	0.789831	40	21	14	chr17.7237287.A.G	SN only	chr17:7237287:A:G	chr17	7237287	A	G	G	A	GP2_lead			chr17:7237287	hom_alt_vs_hom_ref	G/G vs A/A	0.995616
M3: SPP1	-0.455543	0.750127	-1.28893	0.19746	0.989955	-4.57226	-1.28882	0.353428	-1.14826	0.237175	40	21	14	chr17.7237287.A.G	SN only	chr17:7237287:A:G	chr17	7237287	A	G	G	A	GP2_lead			chr17:7237287	hom_alt_vs_hom_ref	G/G vs A/A	0.965886
M4: TMEM163	-0.0291641	0.953154	-0.0821821	0.934504	0.989955	-4.6331	-0.0821796	0.354871	-0.724712	0.666384	40	21	14	chr17.7237287.A.G	SN only	chr17:7237287:A:G	chr17	7237287	A	G	G	A	GP2_lead			chr17:7237287	hom_alt_vs_hom_ref	G/G vs A/A	0.995616
M5: PCDH9	0.224781	-0.638266	0.648103	0.516937	0.989955	-4.61889	0.648075	0.346829	-0.455004	0.904565	40	21	14	chr17.7237287.A.G	SN only	chr17:7237287:A:G	chr17	7237287	A	G	G	A	GP2_lead			chr17:7237287	hom_alt_vs_hom_ref	G/G vs A/A	0.995616
M6: CD163	0.26861	-0.0601441	0.757772	0.448609	0.989955	-4.61217	0.757736	0.354473	-0.426157	0.963376	40	21	14	chr17.7237287.A.G	SN only	chr17:7237287:A:G	chr17	7237287	A	G	G	A	GP2_lead			chr17:7237287	hom_alt_vs_hom_ref	G/G vs A/A	0.995616
M7: NUCKS1	0.00790685	-2.14051	0.01259	0.989955	0.989955	-4.60763	0.0125896	0.628026	-1.22302	1.23884	40	21	14	chr17.7237287.A.G	SN only	chr17:7237287:A:G	chr17	7237287	A	G	G	A	GP2_lead			chr17:7237287	hom_alt_vs_hom_ref	G/G vs A/A	0.996032
M8: B2M	-0.128804	-1.617	-0.32753	0.743276	0.989955	-4.62316	-0.327519	0.39326	-0.899594	0.641985	40	21	14	chr17.7237287.A.G	SN only	chr17:7237287:A:G	chr17	7237287	A	G	G	A	GP2_lead			chr17:7237287	hom_alt_vs_hom_ref	G/G vs A/A	0.995616
M1: P2RY12	-0.0387971	1.25926	-0.0856707	0.931961	0.980176	-4.76718	-0.0853773	0.452863	-0.926408	0.848814	79	16	39	chr17.16091574.C.T	All regions	chr17:16091574:C:T	chr17	16091574	C	T	T	C	GP2_lead			chr17:16091574	hom_alt_vs_hom_ref	T/T vs C/C	0.998294
M2: HSP90AA1	0.00984445	1.21049	0.0249405	0.980176	0.980176	-4.82139	0.0248479	0.394717	-0.763801	0.78349	79	16	39	chr17.16091574.C.T	All regions	chr17:16091574:C:T	chr17	16091574	C	T	T	C	GP2_lead			chr17:16091574	hom_alt_vs_hom_ref	T/T vs C/C	0.998445
M3: SPP1	0.604018	0.906362	2.0367	0.0465442	0.372354	-3.88809	1.99042	0.296567	0.0227461	1.18529	79	16	39	chr17.16091574.C.T	All regions	chr17:16091574:C:T	chr17	16091574	C	T	T	C	GP2_lead			chr17:16091574	hom_alt_vs_hom_ref	T/T vs C/C	0.998294
M4: TMEM163	-0.533309	1.14484	-1.10856	0.271262	0.542524	-4.5869	-1.10016	0.481084	-1.47623	0.409615	79	16	39	chr17.16091574.C.T	All regions	chr17:16091574:C:T	chr17	16091574	C	T	T	C	GP2_lead			chr17:16091574	hom_alt_vs_hom_ref	T/T vs C/C	0.998294
M5: PCDH9	0.549651	-0.448569	1.34843	0.181665	0.542524	-4.48922	1.33565	0.407622	-0.249288	1.34859	79	16	39	chr17.16091574.C.T	All regions	chr17:16091574:C:T	chr17	16091574	C	T	T	C	GP2_lead			chr17:16091574	hom_alt_vs_hom_ref	T/T vs C/C	0.998294
M6: CD163	-0.138074	-0.279429	-0.479204	0.633337	0.844449	-4.85224	-0.477036	0.288131	-0.702811	0.426663	79	16	39	chr17.16091574.C.T	All regions	chr17:16091574:C:T	chr17	16091574	C	T	T	C	GP2_lead			chr17:16091574	hom_alt_vs_hom_ref	T/T vs C/C	0.998294
M7: NUCKS1	-0.429411	-2.06038	-1.17162	0.245833	0.542524	-4.58673	-1.16053	0.366509	-1.14777	0.288947	79	16	39	chr17.16091574.C.T	All regions	chr17:16091574:C:T	chr17	16091574	C	T	T	C	GP2_lead			chr17:16091574	hom_alt_vs_hom_ref	T/T vs C/C	0.998294
M8: B2M	0.141381	-1.73257	0.529665	0.598369	0.844449	-4.95469	0.526748	0.266926	-0.381793	0.664555	79	16	39	chr17.16091574.C.T	All regions	chr17:16091574:C:T	chr17	16091574	C	T	T	C	GP2_lead			chr17:16091574	hom_alt_vs_hom_ref	T/T vs C/C	0.998294
M1: P2RY12	-0.0477769	1.04378	-0.079677	0.936496	0.940213	-4.60875	-0.0796745	0.599632	-1.22306	1.1275	45	13	24	chr17.16091574.C.T	SN only	chr17:16091574:C:T	chr17	16091574	C	T	T	C	GP2_lead			chr17:16091574	hom_alt_vs_hom_ref	T/T vs C/C	0.995616
M2: HSP90AA1	0.413736	1.33461	0.556231	0.578068	0.878429	-4.60131	0.556209	0.743821	-1.04415	1.87162	45	13	24	chr17.16091574.C.T	SN only	chr17:16091574:C:T	chr17	16091574	C	T	T	C	GP2_lead			chr17:16091574	hom_alt_vs_hom_ref	T/T vs C/C	0.995616
M3: SPP1	0.882789	1.1048	1.84374	0.0652568	0.522054	-4.54692	1.8435	0.478803	-0.0556637	1.82124	45	13	24	chr17.16091574.C.T	SN only	chr17:16091574:C:T	chr17	16091574	C	T	T	C	GP2_lead			chr17:16091574	hom_alt_vs_hom_ref	T/T vs C/C	0.965886
M4: TMEM163	-0.645577	0.978418	-0.842362	0.39961	0.831075	-4.5976	-0.842317	0.76639	-2.1477	0.856547	45	13	24	chr17.16091574.C.T	SN only	chr17:16091574:C:T	chr17	16091574	C	T	T	C	GP2_lead			chr17:16091574	hom_alt_vs_hom_ref	T/T vs C/C	0.995616
M5: PCDH9	0.608257	-0.419219	1.10686	0.268388	0.831075	-4.59181	1.10678	0.549535	-0.468832	1.68535	45	13	24	chr17.16091574.C.T	SN only	chr17:16091574:C:T	chr17	16091574	C	T	T	C	GP2_lead			chr17:16091574	hom_alt_vs_hom_ref	T/T vs C/C	0.995616
M6: CD163	-0.14603	-0.433259	-0.441557	0.658822	0.878429	-4.63064	-0.44154	0.330715	-0.794232	0.502173	45	13	24	chr17.16091574.C.T	SN only	chr17:16091574:C:T	chr17	16091574	C	T	T	C	GP2_lead			chr17:16091574	hom_alt_vs_hom_ref	T/T vs C/C	0.995616
M7: NUCKS1	-0.41845	-1.99388	-0.814229	0.415538	0.831075	-4.60157	-0.814187	0.513922	-1.42574	0.588837	45	13	24	chr17.16091574.C.T	SN only	chr17:16091574:C:T	chr17	16091574	C	T	T	C	GP2_lead			chr17:16091574	hom_alt_vs_hom_ref	T/T vs C/C	0.995616
M8: B2M	0.0322955	-1.61524	0.0750048	0.940213	0.940213	-4.62123	0.0750025	0.430579	-0.811639	0.87623	45	13	24	chr17.16091574.C.T	SN only	chr17:16091574:C:T	chr17	16091574	C	T	T	C	GP2_lead			chr17:16091574	hom_alt_vs_hom_ref	T/T vs C/C	0.995616
M1: P2RY12	0.0632008	1.46256	0.134239	0.893682	0.97992	-4.75059	0.133647	0.470807	-0.859581	0.985983	68	18	29	chr17.16148130.C.T	All regions	chr17:16148130:C:T	chr17	16148130	C	T	T	C	microglia_eQTL	rs8079969	ADORA2B	rs8079969 (ADORA2B)	hom_alt_vs_hom_ref	T/T vs C/C	0.979342
M2: HSP90AA1	0.233379	1.23568	0.59008	0.55773	0.892368	-4.74073	0.586216	0.395503	-0.541808	1.00857	68	18	29	chr17.16148130.C.T	All regions	chr17:16148130:C:T	chr17	16148130	C	T	T	C	microglia_eQTL	rs8079969	ADORA2B	rs8079969 (ADORA2B)	hom_alt_vs_hom_ref	T/T vs C/C	0.945924
M3: SPP1	0.478329	0.882603	1.56757	0.123603	0.329608	-4.33765	1.53982	0.30514	-0.119746	1.0764	68	18	29	chr17.16148130.C.T	All regions	chr17:16148130:C:T	chr17	16148130	C	T	T	C	microglia_eQTL	rs8079969	ADORA2B	rs8079969 (ADORA2B)	hom_alt_vs_hom_ref	T/T vs C/C	0.898638
M4: TMEM163	-0.891125	1.02173	-1.98229	0.0521286	0.329608	-4.16182	-1.94207	0.449543	-1.77223	-0.0100215	68	18	29	chr17.16148130.C.T	All regions	chr17:16148130:C:T	chr17	16148130	C	T	T	C	microglia_eQTL	rs8079969	ADORA2B	rs8079969 (ADORA2B)	hom_alt_vs_hom_ref	T/T vs C/C	0.898638
M5: PCDH9	0.713001	-0.508909	1.57175	0.121504	0.329608	-4.35635	1.54849	0.453635	-0.176124	1.60213	68	18	29	chr17.16148130.C.T	All regions	chr17:16148130:C:T	chr17	16148130	C	T	T	C	microglia_eQTL	rs8079969	ADORA2B	rs8079969 (ADORA2B)	hom_alt_vs_hom_ref	T/T vs C/C	0.898638
M6: CD163	-0.0262736	-0.277462	-0.0834018	0.933835	0.97992	-4.82114	-0.0830205	0.315024	-0.643722	0.591174	68	18	29	chr17.16148130.C.T	All regions	chr17:16148130:C:T	chr17	16148130	C	T	T	C	microglia_eQTL	rs8079969	ADORA2B	rs8079969 (ADORA2B)	hom_alt_vs_hom_ref	T/T vs C/C	0.979342
M7: NUCKS1	-0.527141	-2.10843	-1.32274	0.191882	0.383764	-4.50379	-1.30503	0.398522	-1.30824	0.253963	68	18	29	chr17.16148130.C.T	All regions	chr17:16148130:C:T	chr17	16148130	C	T	T	C	microglia_eQTL	rs8079969	ADORA2B	rs8079969 (ADORA2B)	hom_alt_vs_hom_ref	T/T vs C/C	0.898638
M8: B2M	-0.00723773	-1.70776	-0.0253017	0.97992	0.97992	-4.93153	-0.0251697	0.286057	-0.567909	0.553434	68	18	29	chr17.16148130.C.T	All regions	chr17:16148130:C:T	chr17	16148130	C	T	T	C	microglia_eQTL	rs8079969	ADORA2B	rs8079969 (ADORA2B)	hom_alt_vs_hom_ref	T/T vs C/C	0.986126
M1: P2RY12	-0.0122035	1.31581	-0.0192277	0.984778	0.984778	-4.60822	-0.0190786	0.634687	-1.25619	1.23178	37	15	15	chr17.16148130.C.T	SN only	chr17:16148130:C:T	chr17	16148130	C	T	T	C	microglia_eQTL	rs8079969	ADORA2B	rs8079969 (ADORA2B)	hom_alt_vs_hom_ref	T/T vs C/C	0.989934
M2: HSP90AA1	0.389285	1.39254	0.347554	0.730323	0.973764	-4.59803	0.344696	1.12007	-1.80605	2.58462	37	15	15	chr17.16148130.C.T	SN only	chr17:16148130:C:T	chr17	16148130	C	T	T	C	microglia_eQTL	rs8079969	ADORA2B	rs8079969 (ADORA2B)	hom_alt_vs_hom_ref	T/T vs C/C	0.947944
M3: SPP1	0.736989	1.14679	1.527	0.13806	0.961815	-4.56914	1.48305	0.482639	-0.208984	1.68296	37	15	15	chr17.16148130.C.T	SN only	chr17:16148130:C:T	chr17	16148130	C	T	T	C	microglia_eQTL	rs8079969	ADORA2B	rs8079969 (ADORA2B)	hom_alt_vs_hom_ref	T/T vs C/C	0.855126
M4: TMEM163	-0.675875	0.843543	-1.17456	0.250068	0.961815	-4.58741	-1.15018	0.575428	-1.80371	0.451964	37	15	15	chr17.16148130.C.T	SN only	chr17:16148130:C:T	chr17	16148130	C	T	T	C	microglia_eQTL	rs8079969	ADORA2B	rs8079969 (ADORA2B)	hom_alt_vs_hom_ref	T/T vs C/C	0.9279
M5: PCDH9	0.61444	-0.486328	0.809749	0.423443	0.961815	-4.59781	0.800462	0.758804	-0.872815	2.1017	37	15	15	chr17.16148130.C.T	SN only	chr17:16148130:C:T	chr17	16148130	C	T	T	C	microglia_eQTL	rs8079969	ADORA2B	rs8079969 (ADORA2B)	hom_alt_vs_hom_ref	T/T vs C/C	0.947944
M6: CD163	-0.242012	-0.452656	-0.528742	0.601134	0.961815	-4.60885	-0.52277	0.457713	-1.13913	0.655106	37	15	15	chr17.16148130.C.T	SN only	chr17:16148130:C:T	chr17	16148130	C	T	T	C	microglia_eQTL	rs8079969	ADORA2B	rs8079969 (ADORA2B)	hom_alt_vs_hom_ref	T/T vs C/C	0.947944
M7: NUCKS1	-0.329445	-2.12833	-0.67594	0.504512	0.961815	-4.6086	-0.667408	0.487388	-1.28473	0.625836	37	15	15	chr17.16148130.C.T	SN only	chr17:16148130:C:T	chr17	16148130	C	T	T	C	microglia_eQTL	rs8079969	ADORA2B	rs8079969 (ADORA2B)	hom_alt_vs_hom_ref	T/T vs C/C	0.947944
M8: B2M	0.0781376	-1.63138	0.0630174	0.950123	0.984778	-4.59776	0.0625527	1.23994	-2.35214	2.50841	37	15	15	chr17.16148130.C.T	SN only	chr17:16148130:C:T	chr17	16148130	C	T	T	C	microglia_eQTL	rs8079969	ADORA2B	rs8079969 (ADORA2B)	hom_alt_vs_hom_ref	T/T vs C/C	0.980772
M1: P2RY12	-0.506978	1.53656	-1.54024	0.130212	0.600362	-4.5331	-1.51327	0.329156	-1.15212	0.138168	81	30	27	chr17.17813217.A.G	All regions	chr17:17813217:A:G	chr17	17813217	A	G	G	A	GP2_lead			chr17:17813217	hom_alt_vs_hom_ref	G/G vs A/A	0.998294
M2: HSP90AA1	-0.053252	1.04966	-0.131116	0.896141	0.922464	-4.62038	-0.130538	0.406143	-0.849293	0.742789	81	30	27	chr17.17813217.A.G	All regions	chr17:17813217:A:G	chr17	17813217	A	G	G	A	GP2_lead			chr17:17813217	hom_alt_vs_hom_ref	G/G vs A/A	0.998294
M3: SPP1	-0.322802	0.797191	-0.916826	0.362977	0.600362	-4.60013	-0.909707	0.352087	-1.01289	0.367288	81	30	27	chr17.17813217.A.G	All regions	chr17:17813217:A:G	chr17	17813217	A	G	G	A	GP2_lead			chr17:17813217	hom_alt_vs_hom_ref	G/G vs A/A	0.998294
M4: TMEM163	-0.0396529	1.16845	-0.0977713	0.922464	0.922464	-4.62077	-0.097331	0.405568	-0.834565	0.75526	81	30	27	chr17.17813217.A.G	All regions	chr17:17813217:A:G	chr17	17813217	A	G	G	A	GP2_lead			chr17:17813217	hom_alt_vs_hom_ref	G/G vs A/A	0.998294
M5: PCDH9	0.337879	-0.350931	0.894132	0.375227	0.600362	-4.61108	0.886726	0.377885	-0.402775	1.07853	81	30	27	chr17.17813217.A.G	All regions	chr17:17813217:A:G	chr17	17813217	A	G	G	A	GP2_lead			chr17:17813217	hom_alt_vs_hom_ref	G/G vs A/A	0.998294
M6: CD163	0.106428	-0.295223	0.488914	0.626812	0.83575	-4.64654	0.486218	0.217682	-0.320229	0.533085	81	30	27	chr17.17813217.A.G	All regions	chr17:17813217:A:G	chr17	17813217	A	G	G	A	GP2_lead			chr17:17813217	hom_alt_vs_hom_ref	G/G vs A/A	0.998294
M7: NUCKS1	0.419445	-2.09878	1.02133	0.311898	0.600362	-4.59522	1.01125	0.410687	-0.385501	1.22439	81	30	27	chr17.17813217.A.G	All regions	chr17:17813217:A:G	chr17	17813217	A	G	G	A	GP2_lead			chr17:17813217	hom_alt_vs_hom_ref	G/G vs A/A	0.998294
M8: B2M	0.272826	-1.80694	1.07829	0.28673	0.600362	-4.58928	1.06532	0.253016	-0.223085	0.768737	81	30	27	chr17.17813217.A.G	All regions	chr17:17813217:A:G	chr17	17813217	A	G	G	A	GP2_lead			chr17:17813217	hom_alt_vs_hom_ref	G/G vs A/A	0.998294
M1: P2RY12	-0.769557	1.45341	-2.09209	0.044532	0.178128	-3.79332	-2.00905	0.367841	-1.49052	-0.0485889	46	27	10	chr17.17813217.A.G	SN only	chr17:17813217:A:G	chr17	17813217	A	G	G	A	GP2_lead			chr17:17813217	hom_alt_vs_hom_ref	G/G vs A/A	0.965886
M2: HSP90AA1	0.343583	1.29341	0.4581	0.649573	0.729279	-4.70303	0.454356	0.750017	-1.12645	1.81362	46	27	10	chr17.17813217.A.G	SN only	chr17:17813217:A:G	chr17	17813217	A	G	G	A	GP2_lead			chr17:17813217	hom_alt_vs_hom_ref	G/G vs A/A	0.995616
M3: SPP1	-0.264744	0.979694	-0.588407	0.560133	0.729279	-4.83014	-0.582644	0.449934	-1.14662	0.617126	46	27	10	chr17.17813217.A.G	SN only	chr17:17813217:A:G	chr17	17813217	A	G	G	A	GP2_lead			chr17:17813217	hom_alt_vs_hom_ref	G/G vs A/A	0.995616
M4: TMEM163	-0.189562	0.915102	-0.350668	0.7278	0.729279	-4.8138	-0.348053	0.540574	-1.24909	0.869964	46	27	10	chr17.17813217.A.G	SN only	chr17:17813217:A:G	chr17	17813217	A	G	G	A	GP2_lead			chr17:17813217	hom_alt_vs_hom_ref	G/G vs A/A	0.995616
M5: PCDH9	0.646505	-0.416174	1.57051	0.124945	0.333186	-4.33707	1.53434	0.411654	-0.160337	1.45335	46	27	10	chr17.17813217.A.G	SN only	chr17:17813217:A:G	chr17	17813217	A	G	G	A	GP2_lead			chr17:17813217	hom_alt_vs_hom_ref	G/G vs A/A	0.965886
M6: CD163	0.241338	-0.355098	0.931076	0.356905	0.71381	-4.94388	0.921278	0.259204	-0.266701	0.749377	46	27	10	chr17.17813217.A.G	SN only	chr17:17813217:A:G	chr17	17813217	A	G	G	A	GP2_lead			chr17:17813217	hom_alt_vs_hom_ref	G/G vs A/A	0.995616
M7: NUCKS1	0.179944	-2.07219	0.34922	0.729279	0.729279	-5.03358	0.346085	0.515273	-0.829991	1.18988	46	27	10	chr17.17813217.A.G	SN only	chr17:17813217:A:G	chr17	17813217	A	G	G	A	GP2_lead			chr17:17813217	hom_alt_vs_hom_ref	G/G vs A/A	0.995616
M8: B2M	0.540582	-1.79816	2.22667	0.0311463	0.178128	-3.50655	2.1552	0.242776	0.0647406	1.01642	46	27	10	chr17.17813217.A.G	SN only	chr17:17813217:A:G	chr17	17813217	A	G	G	A	GP2_lead			chr17:17813217	hom_alt_vs_hom_ref	G/G vs A/A	0.965886
M1: P2RY12	0.135563	1.50101	0.345346	0.73097	0.73097	-4.62714	0.343836	0.392543	-0.633822	0.904948	86	33	28	chr17.17954408.A.G	All regions	chr17:17954408:A:G	chr17	17954408	A	G	G	A	microglia_eQTL	rs4553680	SLC5A10	rs4553680 (SLC5A10)	hom_alt_vs_hom_ref	G/G vs A/A	0.979342
M2: HSP90AA1	0.269671	1.13521	0.584844	0.560677	0.640774	-4.60771	0.581836	0.4611	-0.634084	1.17343	86	33	28	chr17.17954408.A.G	All regions	chr17:17954408:A:G	chr17	17954408	A	G	G	A	microglia_eQTL	rs4553680	SLC5A10	rs4553680 (SLC5A10)	hom_alt_vs_hom_ref	G/G vs A/A	0.945924
M3: SPP1	0.459238	0.912102	1.2824	0.204358	0.462252	-4.57672	1.26923	0.358107	-0.242653	1.16113	86	33	28	chr17.17954408.A.G	All regions	chr17:17954408:A:G	chr17	17954408	A	G	G	A	microglia_eQTL	rs4553680	SLC5A10	rs4553680 (SLC5A10)	hom_alt_vs_hom_ref	G/G vs A/A	0.898638
M4: TMEM163	-0.236645	1.21955	-0.609345	0.544506	0.640774	-4.61999	-0.606013	0.38836	-0.997831	0.52454	86	33	28	chr17.17954408.A.G	All regions	chr17:17954408:A:G	chr17	17954408	A	G	G	A	microglia_eQTL	rs4553680	SLC5A10	rs4553680 (SLC5A10)	hom_alt_vs_hom_ref	G/G vs A/A	0.945924
M5: PCDH9	0.528404	-0.557185	1.30289	0.197273	0.462252	-4.56477	1.28936	0.405563	-0.266498	1.32331	86	33	28	chr17.17954408.A.G	All regions	chr17:17954408:A:G	chr17	17954408	A	G	G	A	microglia_eQTL	rs4553680	SLC5A10	rs4553680 (SLC5A10)	hom_alt_vs_hom_ref	G/G vs A/A	0.898638
M6: CD163	-0.310093	-0.283557	-1.20825	0.231126	0.462252	-4.57592	-1.19746	0.256645	-0.813118	0.192932	86	33	28	chr17.17954408.A.G	All regions	chr17:17954408:A:G	chr17	17954408	A	G	G	A	microglia_eQTL	rs4553680	SLC5A10	rs4553680 (SLC5A10)	hom_alt_vs_hom_ref	G/G vs A/A	0.898638
M7: NUCKS1	-0.792856	-2.07158	-1.81381	0.0743255	0.462252	-4.53204	-1.7846	0.437123	-1.64962	0.0639046	86	33	28	chr17.17954408.A.G	All regions	chr17:17954408:A:G	chr17	17954408	A	G	G	A	microglia_eQTL	rs4553680	SLC5A10	rs4553680 (SLC5A10)	hom_alt_vs_hom_ref	G/G vs A/A	0.898638
M8: B2M	-0.28455	-1.85555	-0.871559	0.387005	0.619208	-4.6057	-0.865061	0.326484	-0.92446	0.355359	86	33	28	chr17.17954408.A.G	All regions	chr17:17954408:A:G	chr17	17954408	A	G	G	A	microglia_eQTL	rs4553680	SLC5A10	rs4553680 (SLC5A10)	hom_alt_vs_hom_ref	G/G vs A/A	0.945924
M1: P2RY12	0.515934	1.42866	1.09916	0.278031	0.529319	-4.59069	1.08475	0.46939	-0.40407	1.43594	50	12	27	chr17.17954408.A.G	SN only	chr17:17954408:A:G	chr17	17954408	A	G	G	A	microglia_eQTL	rs4553680	SLC5A10	rs4553680 (SLC5A10)	hom_alt_vs_hom_ref	G/G vs A/A	0.947944
M2: HSP90AA1	0.21123	1.39621	0.219978	0.82695	0.940651	-4.59887	0.218615	0.960235	-1.67083	2.09329	50	12	27	chr17.17954408.A.G	SN only	chr17:17954408:A:G	chr17	17954408	A	G	G	A	microglia_eQTL	rs4553680	SLC5A10	rs4553680 (SLC5A10)	hom_alt_vs_hom_ref	G/G vs A/A	0.947944
M3: SPP1	0.621969	1.07717	1.31941	0.194873	0.529319	-4.58237	1.2963	0.471398	-0.301972	1.54591	50	12	27	chr17.17954408.A.G	SN only	chr17:17954408:A:G	chr17	17954408	A	G	G	A	microglia_eQTL	rs4553680	SLC5A10	rs4553680 (SLC5A10)	hom_alt_vs_hom_ref	G/G vs A/A	0.855126
M4: TMEM163	-0.09579	0.815975	-0.202976	0.840122	0.940651	-4.62173	-0.201738	0.471928	-1.02077	0.82919	50	12	27	chr17.17954408.A.G	SN only	chr17:17954408:A:G	chr17	17954408	A	G	G	A	microglia_eQTL	rs4553680	SLC5A10	rs4553680 (SLC5A10)	hom_alt_vs_hom_ref	G/G vs A/A	0.947944
M5: PCDH9	0.0361891	-0.495829	0.0749024	0.940651	0.940651	-4.63088	0.0744518	0.48315	-0.910785	0.983163	50	12	27	chr17.17954408.A.G	SN only	chr17:17954408:A:G	chr17	17954408	A	G	G	A	microglia_eQTL	rs4553680	SLC5A10	rs4553680 (SLC5A10)	hom_alt_vs_hom_ref	G/G vs A/A	0.979729
M6: CD163	-0.288683	-0.308151	-0.981946	0.330825	0.529319	-4.59829	-0.972454	0.29399	-0.864904	0.287539	50	12	27	chr17.17954408.A.G	SN only	chr17:17954408:A:G	chr17	17954408	A	G	G	A	microglia_eQTL	rs4553680	SLC5A10	rs4553680 (SLC5A10)	hom_alt_vs_hom_ref	G/G vs A/A	0.947944
M7: NUCKS1	-0.937268	-2.10982	-1.60196	0.116069	0.529319	-4.56983	-1.57149	0.585077	-2.08402	0.209482	50	12	27	chr17.17954408.A.G	SN only	chr17:17954408:A:G	chr17	17954408	A	G	G	A	microglia_eQTL	rs4553680	SLC5A10	rs4553680 (SLC5A10)	hom_alt_vs_hom_ref	G/G vs A/A	0.855126
M8: B2M	-0.411017	-1.80421	-1.16132	0.253444	0.529319	-4.5852	-1.14202	0.353924	-1.10471	0.282674	50	12	27	chr17.17954408.A.G	SN only	chr17:17954408:A:G	chr17	17954408	A	G	G	A	microglia_eQTL	rs4553680	SLC5A10	rs4553680 (SLC5A10)	hom_alt_vs_hom_ref	G/G vs A/A	0.9279
M1: P2RY12	0.95246	1.47553	1.29158	0.199645	0.478342	-4.5492	1.28256	0.737439	-0.49292	2.39784	134	96	2	chr17.31296270.C.T	All regions	chr17:31296270:C:T	chr17	31296270	C	T	T	C	GP2_lead			chr17:31296270	hom_alt_vs_hom_ref	T/T vs C/C	0.998294
M2: HSP90AA1	1.17575	1.18119	1.67621	0.0971114	0.388446	-4.22258	1.65902	0.701434	-0.199058	2.55056	134	96	2	chr17.31296270.C.T	All regions	chr17:31296270:C:T	chr17	31296270	C	T	T	C	GP2_lead			chr17:31296270	hom_alt_vs_hom_ref	T/T vs C/C	0.998294
M3: SPP1	-0.473644	0.789371	-0.838283	0.404018	0.565238	-4.97937	-0.834466	0.565016	-1.58108	0.633788	134	96	2	chr17.31296270.C.T	All regions	chr17:31296270:C:T	chr17	31296270	C	T	T	C	GP2_lead			chr17:31296270	hom_alt_vs_hom_ref	T/T vs C/C	0.998294
M4: TMEM163	-1.48996	1.19935	-2.07839	0.0403566	0.322853	-3.76756	-2.05008	0.716883	-2.89506	-0.0848733	134	96	2	chr17.31296270.C.T	All regions	chr17:31296270:C:T	chr17	31296270	C	T	T	C	GP2_lead			chr17:31296270	hom_alt_vs_hom_ref	T/T vs C/C	0.998294
M5: PCDH9	0.38979	-0.631788	0.538712	0.591253	0.675718	-5.15097	0.537021	0.723558	-1.02838	1.80796	134	96	2	chr17.31296270.C.T	All regions	chr17:31296270:C:T	chr17	31296270	C	T	T	C	GP2_lead			chr17:31296270	hom_alt_vs_hom_ref	T/T vs C/C	0.998294
M6: CD163	-0.309396	-0.14464	-0.80359	0.423928	0.565238	-5.11748	-0.799624	0.385018	-1.06403	0.445238	134	96	2	chr17.31296270.C.T	All regions	chr17:31296270:C:T	chr17	31296270	C	T	T	C	GP2_lead			chr17:31296270	hom_alt_vs_hom_ref	T/T vs C/C	0.998294
M7: NUCKS1	-0.98714	-1.99997	-1.18285	0.239171	0.478342	-4.61481	-1.17706	0.834544	-2.62285	0.648565	134	96	2	chr17.31296270.C.T	All regions	chr17:31296270:C:T	chr17	31296270	C	T	T	C	GP2_lead			chr17:31296270	hom_alt_vs_hom_ref	T/T vs C/C	0.998294
M8: B2M	-0.0722169	-1.86905	-0.156106	0.876274	0.876274	-5.29081	-0.155695	0.462615	-0.978942	0.834508	134	96	2	chr17.31296270.C.T	All regions	chr17:31296270:C:T	chr17	31296270	C	T	T	C	GP2_lead			chr17:31296270	hom_alt_vs_hom_ref	T/T vs C/C	0.998294
M1: P2RY12	-0.402931	1.6604	-0.678642	0.49948	0.824454	-4.68846	-0.675308	0.593731	-1.56664	0.760782	91	58	4	chr17.42628829.C.T	All regions	chr17:42628829:C:T	chr17	42628829	C	T	T	C	GP2_lead			chr17:42628829	hom_alt_vs_hom_ref	T/T vs C/C	0.998294
M2: HSP90AA1	-0.0860329	1.16934	-0.137992	0.890628	0.890628	-4.72572	-0.137509	0.623463	-1.30802	1.13595	91	58	4	chr17.42628829.C.T	All regions	chr17:42628829:C:T	chr17	42628829	C	T	T	C	GP2_lead			chr17:42628829	hom_alt_vs_hom_ref	T/T vs C/C	0.998294
M3: SPP1	-0.540976	0.865216	-1.36948	0.177225	0.472601	-4.47409	-1.34935	0.395025	-1.31522	0.233272	91	58	4	chr17.42628829.C.T	All regions	chr17:42628829:C:T	chr17	42628829	C	T	T	C	GP2_lead			chr17:42628829	hom_alt_vs_hom_ref	T/T vs C/C	0.998294
M4: TMEM163	0.230758	1.09252	0.334045	0.739302	0.844916	-4.69755	0.332778	0.6908	-1.12321	1.58473	91	58	4	chr17.42628829.C.T	All regions	chr17:42628829:C:T	chr17	42628829	C	T	T	C	GP2_lead			chr17:42628829	hom_alt_vs_hom_ref	T/T vs C/C	0.998294
M5: PCDH9	0.997468	-0.618837	1.8258	0.0723988	0.289595	-4.20107	1.7966	0.546317	-0.0733132	2.06825	91	58	4	chr17.42628829.C.T	All regions	chr17:42628829:C:T	chr17	42628829	C	T	T	C	GP2_lead			chr17:42628829	hom_alt_vs_hom_ref	T/T vs C/C	0.998294
M6: CD163	0.168689	-0.235545	0.500686	0.61834	0.824454	-4.8285	0.498204	0.336915	-0.491665	0.829042	91	58	4	chr17.42628829.C.T	All regions	chr17:42628829:C:T	chr17	42628829	C	T	T	C	GP2_lead			chr17:42628829	hom_alt_vs_hom_ref	T/T vs C/C	0.998294
M7: NUCKS1	-0.407473	-2.11888	-0.600384	0.550112	0.824454	-4.68673	-0.597593	0.678687	-1.7377	0.922754	91	58	4	chr17.42628829.C.T	All regions	chr17:42628829:C:T	chr17	42628829	C	T	T	C	GP2_lead			chr17:42628829	hom_alt_vs_hom_ref	T/T vs C/C	0.998294
M8: B2M	0.774988	-1.81422	1.98365	0.0515172	0.289595	-4.02116	1.94715	0.390688	0.00923958	1.54074	91	58	4	chr17.42628829.C.T	All regions	chr17:42628829:C:T	chr17	42628829	C	T	T	C	GP2_lead			chr17:42628829	hom_alt_vs_hom_ref	T/T vs C/C	0.998294
M1: P2RY12	-0.0968326	1.39725	-0.118745	0.905965	0.905965	-4.75001	-0.11813	0.81547	-1.69515	1.50149	51	38	2	chr17.42628829.C.T	SN only	chr17:42628829:C:T	chr17	42628829	C	T	T	C	GP2_lead			chr17:42628829	hom_alt_vs_hom_ref	T/T vs C/C	0.995616
M2: HSP90AA1	0.457893	1.34001	0.343632	0.732509	0.837154	-4.63599	0.341789	1.33251	-2.15383	3.06961	51	38	2	chr17.42628829.C.T	SN only	chr17:42628829:C:T	chr17	42628829	C	T	T	C	GP2_lead			chr17:42628829	hom_alt_vs_hom_ref	T/T vs C/C	0.995616
M3: SPP1	-0.85735	1.05333	-1.34998	0.183766	0.367532	-4.49434	-1.32925	0.635083	-2.10211	0.387413	51	38	2	chr17.42628829.C.T	SN only	chr17:42628829:C:T	chr17	42628829	C	T	T	C	GP2_lead			chr17:42628829	hom_alt_vs_hom_ref	T/T vs C/C	0.965886
M4: TMEM163	-0.765803	0.74988	-0.835848	0.40738	0.606061	-4.63747	-0.828512	0.916199	-2.56155	1.02995	51	38	2	chr17.42628829.C.T	SN only	chr17:42628829:C:T	chr17	42628829	C	T	T	C	GP2_lead			chr17:42628829	hom_alt_vs_hom_ref	T/T vs C/C	0.995616
M5: PCDH9	1.20626	-0.483741	1.84968	0.0710177	0.284071	-4.20091	1.80536	0.652143	-0.0719451	2.48446	51	38	2	chr17.42628829.C.T	SN only	chr17:42628829:C:T	chr17	42628829	C	T	T	C	GP2_lead			chr17:42628829	hom_alt_vs_hom_ref	T/T vs C/C	0.965886
M6: CD163	0.359943	-0.301535	0.754961	0.454546	0.606061	-4.74659	0.747858	0.47677	-0.574526	1.29441	51	38	2	chr17.42628829.C.T	SN only	chr17:42628829:C:T	chr17	42628829	C	T	T	C	GP2_lead			chr17:42628829	hom_alt_vs_hom_ref	T/T vs C/C	0.995616
M7: NUCKS1	-1.61114	-2.10056	-1.94316	0.0578115	0.284071	-4.28469	-1.89712	0.829135	-3.23625	0.0139617	51	38	2	chr17.42628829.C.T	SN only	chr17:42628829:C:T	chr17	42628829	C	T	T	C	GP2_lead			chr17:42628829	hom_alt_vs_hom_ref	T/T vs C/C	0.965886
M8: B2M	0.899023	-1.65464	1.46922	0.148101	0.367532	-4.44559	1.44627	0.611907	-0.300314	2.09836	51	38	2	chr17.42628829.C.T	SN only	chr17:42628829:C:T	chr17	42628829	C	T	T	C	GP2_lead			chr17:42628829	hom_alt_vs_hom_ref	T/T vs C/C	0.965886
M1: P2RY12	-0.424627	1.40908	-0.888671	0.377155	0.635776	-4.73169	-0.88315	0.477823	-1.36116	0.511905	89	45	16	chr17.44352876.C.T	All regions	chr17:44352876:C:T	chr17	44352876	C	T	T	C	GP2_lead			chr17:44352876	hom_alt_vs_hom_ref	T/T vs C/C	0.998294
M2: HSP90AA1	-0.21867	1.22398	-0.533374	0.595512	0.635776	-4.95786	-0.530866	0.409974	-1.02222	0.58488	89	45	16	chr17.44352876.C.T	All regions	chr17:44352876:C:T	chr17	44352876	C	T	T	C	GP2_lead			chr17:44352876	hom_alt_vs_hom_ref	T/T vs C/C	0.998294
M3: SPP1	0.298616	0.783276	0.99119	0.325321	0.635776	-4.8615	0.983583	0.30127	-0.291873	0.889105	89	45	16	chr17.44352876.C.T	All regions	chr17:44352876:C:T	chr17	44352876	C	T	T	C	GP2_lead			chr17:44352876	hom_alt_vs_hom_ref	T/T vs C/C	0.998294
M4: TMEM163	0.226891	1.11826	0.475768	0.635776	0.635776	-4.88734	0.473613	0.476895	-0.707823	1.16161	89	45	16	chr17.44352876.C.T	All regions	chr17:44352876:C:T	chr17	44352876	C	T	T	C	GP2_lead			chr17:44352876	hom_alt_vs_hom_ref	T/T vs C/C	0.998294
M5: PCDH9	0.198246	-0.345532	0.476196	0.635368	0.635776	-5.16659	0.474185	0.416312	-0.617726	1.01422	89	45	16	chr17.44352876.C.T	All regions	chr17:44352876:C:T	chr17	44352876	C	T	T	C	GP2_lead			chr17:44352876	hom_alt_vs_hom_ref	T/T vs C/C	0.998294
M6: CD163	-0.308097	-0.200989	-1.33727	0.185338	0.635776	-4.64497	-1.3245	0.230393	-0.759667	0.143472	89	45	16	chr17.44352876.C.T	All regions	chr17:44352876:C:T	chr17	44352876	C	T	T	C	GP2_lead			chr17:44352876	hom_alt_vs_hom_ref	T/T vs C/C	0.998294
M7: NUCKS1	0.659543	-2.16499	2.18877	0.0328732	0.262986	-3.54251	2.13363	0.301331	0.0689347	1.25015	89	45	16	chr17.44352876.C.T	All regions	chr17:44352876:C:T	chr17	44352876	C	T	T	C	GP2_lead			chr17:44352876	hom_alt_vs_hom_ref	T/T vs C/C	0.998294
M8: B2M	-0.185734	-1.82308	-0.70629	0.482542	0.635776	-5.17895	-0.70222	0.262972	-0.70116	0.329691	89	45	16	chr17.44352876.C.T	All regions	chr17:44352876:C:T	chr17	44352876	C	T	T	C	GP2_lead			chr17:44352876	hom_alt_vs_hom_ref	T/T vs C/C	0.998294
M1: P2RY12	-0.466803	1.16633	-0.681573	0.495528	0.660705	-4.6008	-0.681542	0.684891	-1.80919	0.875583	44	25	13	chr17.44352876.C.T	SN only	chr17:44352876:C:T	chr17	44352876	C	T	T	C	GP2_lead			chr17:44352876	hom_alt_vs_hom_ref	T/T vs C/C	0.995616
M2: HSP90AA1	-0.1174	1.52223	-0.075788	0.93959	0.93959	-4.59719	-0.0757856	1.54906	-3.15356	2.91876	44	25	13	chr17.44352876.C.T	SN only	chr17:44352876:C:T	chr17	44352876	C	T	T	C	GP2_lead			chr17:44352876	hom_alt_vs_hom_ref	T/T vs C/C	0.995616
M3: SPP1	0.729729	0.945464	1.21305	0.225146	0.60039	-4.58904	1.21296	0.601566	-0.44934	1.9088	44	25	13	chr17.44352876.C.T	SN only	chr17:44352876:C:T	chr17	44352876	C	T	T	C	GP2_lead			chr17:44352876	hom_alt_vs_hom_ref	T/T vs C/C	0.965886
M4: TMEM163	-0.550005	0.826491	-0.78659	0.431545	0.660705	-4.59902	-0.786551	0.699227	-1.92049	0.82048	44	25	13	chr17.44352876.C.T	SN only	chr17:44352876:C:T	chr17	44352876	C	T	T	C	GP2_lead			chr17:44352876	hom_alt_vs_hom_ref	T/T vs C/C	0.995616
M5: PCDH9	0.835415	-0.209046	1.3446	0.178791	0.60039	-4.58523	1.34449	0.621311	-0.382354	2.05318	44	25	13	chr17.44352876.C.T	SN only	chr17:44352876:C:T	chr17	44352876	C	T	T	C	GP2_lead			chr17:44352876	hom_alt_vs_hom_ref	T/T vs C/C	0.965886
M6: CD163	-0.409674	-0.304174	-0.876304	0.380891	0.660705	-4.60065	-0.876257	0.467502	-1.32598	0.506631	44	25	13	chr17.44352876.C.T	SN only	chr17:44352876:C:T	chr17	44352876	C	T	T	C	GP2_lead			chr17:44352876	hom_alt_vs_hom_ref	T/T vs C/C	0.995616
M7: NUCKS1	0.665784	-2.23963	1.51322	0.130262	0.60039	-4.56462	1.51307	0.439978	-0.196572	1.52814	44	25	13	chr17.44352876.C.T	SN only	chr17:44352876:C:T	chr17	44352876	C	T	T	C	GP2_lead			chr17:44352876	hom_alt_vs_hom_ref	T/T vs C/C	0.965886
M8: B2M	-0.0923468	-1.70766	-0.195712	0.844841	0.93959	-4.61626	-0.195706	0.471851	-1.01717	0.832481	44	25	13	chr17.44352876.C.T	SN only	chr17:44352876:C:T	chr17	44352876	C	T	T	C	GP2_lead			chr17:44352876	hom_alt_vs_hom_ref	T/T vs C/C	0.995616
M1: P2RY12	-0.361053	1.5872	-1.05569	0.294594	0.589187	-4.5924	-1.0481	0.342007	-1.03139	0.30928	91	44	21	chr17.45214668.C.G	All regions	chr17:45214668:C:G	chr17	45214668	C	G	G	C	microglia_eQTL	rs55706568	KANSL1	rs55706568 (KANSL1)	hom_alt_vs_hom_ref	G/G vs C/C	0.932416
M2: HSP90AA1	0.481442	1.19315	1.59096	0.116246	0.489926	-4.52413	1.57073	0.302611	-0.111676	1.07456	91	44	21	chr17.45214668.C.G	All regions	chr17:45214668:C:G	chr17	45214668	C	G	G	C	microglia_eQTL	rs55706568	KANSL1	rs55706568 (KANSL1)	hom_alt_vs_hom_ref	G/G vs C/C	0.898638
M3: SPP1	-0.0321951	0.903825	-0.137432	0.891119	0.891119	-4.66857	-0.136888	0.234261	-0.491348	0.426957	91	44	21	chr17.45214668.C.G	All regions	chr17:45214668:C:G	chr17	45214668	C	G	G	C	microglia_eQTL	rs55706568	KANSL1	rs55706568 (KANSL1)	hom_alt_vs_hom_ref	G/G vs C/C	0.979342
M4: TMEM163	-0.446773	1.14961	-1.2155	0.228083	0.589187	-4.58229	-1.20531	0.367564	-1.1672	0.273652	91	44	21	chr17.45214668.C.G	All regions	chr17:45214668:C:G	chr17	45214668	C	G	G	C	microglia_eQTL	rs55706568	KANSL1	rs55706568 (KANSL1)	hom_alt_vs_hom_ref	G/G vs C/C	0.898638
M5: PCDH9	0.493024	-0.741933	1.56269	0.122481	0.489926	-4.48464	1.54444	0.315498	-0.125352	1.1114	91	44	21	chr17.45214668.C.G	All regions	chr17:45214668:C:G	chr17	45214668	C	G	G	C	microglia_eQTL	rs55706568	KANSL1	rs55706568 (KANSL1)	hom_alt_vs_hom_ref	G/G vs C/C	0.898638
M6: CD163	0.0441092	-0.150412	0.248092	0.804785	0.891119	-4.69927	0.247159	0.177794	-0.304366	0.392584	91	44	21	chr17.45214668.C.G	All regions	chr17:45214668:C:G	chr17	45214668	C	G	G	C	microglia_eQTL	rs55706568	KANSL1	rs55706568 (KANSL1)	hom_alt_vs_hom_ref	G/G vs C/C	0.979342
M7: NUCKS1	-0.177967	-2.04573	-0.506955	0.613682	0.818243	-4.62878	-0.504825	0.35105	-0.866026	0.510092	91	44	21	chr17.45214668.C.G	All regions	chr17:45214668:C:G	chr17	45214668	C	G	G	C	microglia_eQTL	rs55706568	KANSL1	rs55706568 (KANSL1)	hom_alt_vs_hom_ref	G/G vs C/C	0.962639
M8: B2M	-0.122908	-1.89571	-0.529855	0.597758	0.818243	-4.65393	-0.527627	0.231966	-0.577561	0.331744	91	44	21	chr17.45214668.C.G	All regions	chr17:45214668:C:G	chr17	45214668	C	G	G	C	microglia_eQTL	rs55706568	KANSL1	rs55706568 (KANSL1)	hom_alt_vs_hom_ref	G/G vs C/C	0.950188
M1: P2RY12	-0.499246	1.26154	-0.909426	0.363152	0.795182	-4.59815	-0.909375	0.548968	-1.57522	0.576731	51	30	12	chr17.45214668.C.G	SN only	chr17:45214668:C:G	chr17	45214668	C	G	G	C	microglia_eQTL	rs55706568	KANSL1	rs55706568 (KANSL1)	hom_alt_vs_hom_ref	G/G vs C/C	0.947944
M2: HSP90AA1	0.328257	1.34406	0.369492	0.711771	0.795182	-4.60055	0.369479	0.8884	-1.41301	2.06952	51	30	12	chr17.45214668.C.G	SN only	chr17:45214668:C:G	chr17	45214668	C	G	G	C	microglia_eQTL	rs55706568	KANSL1	rs55706568 (KANSL1)	hom_alt_vs_hom_ref	G/G vs C/C	0.947944
M3: SPP1	-0.227434	0.997575	-0.609548	0.542178	0.795182	-4.61731	-0.609523	0.373118	-0.958745	0.503878	51	30	12	chr17.45214668.C.G	SN only	chr17:45214668:C:G	chr17	45214668	C	G	G	C	microglia_eQTL	rs55706568	KANSL1	rs55706568 (KANSL1)	hom_alt_vs_hom_ref	G/G vs C/C	0.947944
M4: TMEM163	-0.16728	0.898899	-0.259596	0.795182	0.795182	-4.60622	-0.259588	0.644384	-1.43027	1.09571	51	30	12	chr17.45214668.C.G	SN only	chr17:45214668:C:G	chr17	45214668	C	G	G	C	microglia_eQTL	rs55706568	KANSL1	rs55706568 (KANSL1)	hom_alt_vs_hom_ref	G/G vs C/C	0.947944
M5: PCDH9	0.408044	-0.580927	1.05558	0.291193	0.795182	-4.59258	1.05551	0.38656	-0.349614	1.1657	51	30	12	chr17.45214668.C.G	SN only	chr17:45214668:C:G	chr17	45214668	C	G	G	C	microglia_eQTL	rs55706568	KANSL1	rs55706568 (KANSL1)	hom_alt_vs_hom_ref	G/G vs C/C	0.947944
M6: CD163	-0.176353	-0.253809	-0.455899	0.648475	0.795182	-4.62089	-0.455882	0.386826	-0.934532	0.581825	51	30	12	chr17.45214668.C.G	SN only	chr17:45214668:C:G	chr17	45214668	C	G	G	C	microglia_eQTL	rs55706568	KANSL1	rs55706568 (KANSL1)	hom_alt_vs_hom_ref	G/G vs C/C	0.947944
M7: NUCKS1	-0.18029	-1.97217	-0.307938	0.758138	0.795182	-4.60816	-0.307927	0.585475	-1.32782	0.967241	51	30	12	chr17.45214668.C.G	SN only	chr17:45214668:C:G	chr17	45214668	C	G	G	C	microglia_eQTL	rs55706568	KANSL1	rs55706568 (KANSL1)	hom_alt_vs_hom_ref	G/G vs C/C	0.947944
M8: B2M	-0.351408	-1.69517	-0.830684	0.406176	0.795182	-4.60402	-0.830641	0.423035	-1.18056	0.47774	51	30	12	chr17.45214668.C.G	SN only	chr17:45214668:C:G	chr17	45214668	C	G	G	C	microglia_eQTL	rs55706568	KANSL1	rs55706568 (KANSL1)	hom_alt_vs_hom_ref	G/G vs C/C	0.947944
M1: P2RY12	0.58855	1.4644	0.862182	0.390714	0.934913	-4.59762	0.858323	0.682628	-0.749401	1.9265	136	93	3	chr17.45321692.G.C	All regions	chr17:45321692:G:C	chr17	45321692	G	C	C	G	microglia_eQTL	rs117642368	KANSL1-AS1/DND1P1	rs117642368 (KANSL1-AS1/DND1P1)	hom_alt_vs_hom_ref	C/C vs G/G	0.945924
M2: HSP90AA1	0.268182	1.27442	0.432513	0.666362	0.934913	-4.60463	0.431146	0.620056	-0.947127	1.48349	136	93	3	chr17.45321692.G.C	All regions	chr17:45321692:G:C	chr17	45321692	G	C	C	G	microglia_eQTL	rs117642368	KANSL1-AS1/DND1P1	rs117642368 (KANSL1-AS1/DND1P1)	hom_alt_vs_hom_ref	C/C vs G/G	0.975165
M3: SPP1	0.0920769	0.85188	0.194161	0.846489	0.934913	-4.61702	0.193601	0.474229	-0.837411	1.02157	136	93	3	chr17.45321692.G.C	All regions	chr17:45321692:G:C	chr17	45321692	G	C	C	G	microglia_eQTL	rs117642368	KANSL1-AS1/DND1P1	rs117642368 (KANSL1-AS1/DND1P1)	hom_alt_vs_hom_ref	C/C vs G/G	0.979342
M4: TMEM163	-0.276945	1.10019	-0.391349	0.696396	0.934913	-4.60266	-0.390191	0.707669	-1.66398	1.11009	136	93	3	chr17.45321692.G.C	All regions	chr17:45321692:G:C	chr17	45321692	G	C	C	G	microglia_eQTL	rs117642368	KANSL1-AS1/DND1P1	rs117642368 (KANSL1-AS1/DND1P1)	hom_alt_vs_hom_ref	C/C vs G/G	0.979342
M5: PCDH9	-0.286659	-0.512152	-0.451276	0.6527	0.934913	-4.61317	-0.450014	0.635219	-1.53169	0.95837	136	93	3	chr17.45321692.G.C	All regions	chr17:45321692:G:C	chr17	45321692	G	C	C	G	microglia_eQTL	rs117642368	KANSL1-AS1/DND1P1	rs117642368 (KANSL1-AS1/DND1P1)	hom_alt_vs_hom_ref	C/C vs G/G	0.975165
M6: CD163	0.029637	-0.268453	0.081911	0.934913	0.934913	-4.62056	0.0816651	0.361819	-0.679529	0.738803	136	93	3	chr17.45321692.G.C	All regions	chr17:45321692:G:C	chr17	45321692	G	C	C	G	microglia_eQTL	rs117642368	KANSL1-AS1/DND1P1	rs117642368 (KANSL1-AS1/DND1P1)	hom_alt_vs_hom_ref	C/C vs G/G	0.979342
M7: NUCKS1	-0.956478	-2.09759	-1.59052	0.115505	0.92404	-4.57318	-1.57392	0.601364	-2.13515	0.222195	136	93	3	chr17.45321692.G.C	All regions	chr17:45321692:G:C	chr17	45321692	G	C	C	G	microglia_eQTL	rs117642368	KANSL1-AS1/DND1P1	rs117642368 (KANSL1-AS1/DND1P1)	hom_alt_vs_hom_ref	C/C vs G/G	0.898638
M8: B2M	-0.0539121	-1.81269	-0.136279	0.891894	0.934913	-4.6277	-0.135908	0.3956	-0.829288	0.721464	136	93	3	chr17.45321692.G.C	All regions	chr17:45321692:G:C	chr17	45321692	G	C	C	G	microglia_eQTL	rs117642368	KANSL1-AS1/DND1P1	rs117642368 (KANSL1-AS1/DND1P1)	hom_alt_vs_hom_ref	C/C vs G/G	0.979342
M1: P2RY12	-0.118267	1.40982	-0.121926	0.903214	0.903214	-4.59989	-0.121603	0.969992	-2.01945	1.78292	120	81	2	chr17.45386127.A.C	All regions	chr17:45386127:A:C	chr17	45386127	A	C	C	A	microglia_eQTL	rs79724577	KANSL1-AS1/LRRC37A	rs79724577 (KANSL1-AS1/LRRC37A)	hom_alt_vs_hom_ref	C/C vs A/A	0.979342
M2: HSP90AA1	-0.40935	1.2	-0.464984	0.643006	0.903214	-4.59974	-0.4635	0.880353	-2.13484	1.31614	120	81	2	chr17.45386127.A.C	All regions	chr17:45386127:A:C	chr17	45386127	A	C	C	A	microglia_eQTL	rs79724577	KANSL1-AS1/LRRC37A	rs79724577 (KANSL1-AS1/LRRC37A)	hom_alt_vs_hom_ref	C/C vs A/A	0.975165
M3: SPP1	-0.739756	0.874836	-1.17213	0.244002	0.903214	-4.59113	-1.16504	0.631123	-1.97676	0.497245	120	81	2	chr17.45386127.A.C	All regions	chr17:45386127:A:C	chr17	45386127	A	C	C	A	microglia_eQTL	rs79724577	KANSL1-AS1/LRRC37A	rs79724577 (KANSL1-AS1/LRRC37A)	hom_alt_vs_hom_ref	C/C vs A/A	0.898638
M4: TMEM163	0.540124	1.11853	0.56824	0.5712	0.903214	-4.59855	0.566285	0.950521	-1.3229	2.40315	120	81	2	chr17.45386127.A.C	All regions	chr17:45386127:A:C	chr17	45386127	A	C	C	A	microglia_eQTL	rs79724577	KANSL1-AS1/LRRC37A	rs79724577 (KANSL1-AS1/LRRC37A)	hom_alt_vs_hom_ref	C/C vs A/A	0.945924
M5: PCDH9	-0.354165	-0.424726	-0.405058	0.686243	0.903214	-4.6049	-0.403958	0.874357	-2.0679	1.35957	120	81	2	chr17.45386127.A.C	All regions	chr17:45386127:A:C	chr17	45386127	A	C	C	A	microglia_eQTL	rs79724577	KANSL1-AS1/LRRC37A	rs79724577 (KANSL1-AS1/LRRC37A)	hom_alt_vs_hom_ref	C/C vs A/A	0.979342
M6: CD163	-0.0897738	-0.303752	-0.175808	0.860818	0.903214	-4.609	-0.175333	0.510635	-1.09062	0.911071	120	81	2	chr17.45386127.A.C	All regions	chr17:45386127:A:C	chr17	45386127	A	C	C	A	microglia_eQTL	rs79724577	KANSL1-AS1/LRRC37A	rs79724577 (KANSL1-AS1/LRRC37A)	hom_alt_vs_hom_ref	C/C vs A/A	0.979342
M7: NUCKS1	-0.522817	-2.02315	-0.640812	0.523365	0.903214	-4.60031	-0.638167	0.815865	-2.12191	1.07628	120	81	2	chr17.45386127.A.C	All regions	chr17:45386127:A:C	chr17	45386127	A	C	C	A	microglia_eQTL	rs79724577	KANSL1-AS1/LRRC37A	rs79724577 (KANSL1-AS1/LRRC37A)	hom_alt_vs_hom_ref	C/C vs A/A	0.945924
M8: B2M	0.0882069	-1.85156	0.154046	0.877892	0.903214	-4.61029	0.153642	0.5726	-1.03409	1.2105	120	81	2	chr17.45386127.A.C	All regions	chr17:45386127:A:C	chr17	45386127	A	C	C	A	microglia_eQTL	rs79724577	KANSL1-AS1/LRRC37A	rs79724577 (KANSL1-AS1/LRRC37A)	hom_alt_vs_hom_ref	C/C vs A/A	0.979342
M1: P2RY12	0.238175	1.27459	0.23287	0.816305	0.833133	-4.59959	0.2323	1.02278	-1.76648	2.24283	68	55	2	chr17.45386127.A.C	SN only	chr17:45386127:A:C	chr17	45386127	A	C	C	A	microglia_eQTL	rs79724577	KANSL1-AS1/LRRC37A	rs79724577 (KANSL1-AS1/LRRC37A)	hom_alt_vs_hom_ref	C/C vs A/A	0.947944
M2: HSP90AA1	-0.362333	1.33199	-0.215792	0.829555	0.833133	-4.59666	-0.215272	1.67908	-3.65333	2.92867	68	55	2	chr17.45386127.A.C	SN only	chr17:45386127:A:C	chr17	45386127	A	C	C	A	microglia_eQTL	rs79724577	KANSL1-AS1/LRRC37A	rs79724577 (KANSL1-AS1/LRRC37A)	hom_alt_vs_hom_ref	C/C vs A/A	0.947944
M3: SPP1	-1.10779	1.00945	-1.53967	0.126659	0.833133	-4.58292	-1.52741	0.719497	-2.518	0.302428	68	55	2	chr17.45386127.A.C	SN only	chr17:45386127:A:C	chr17	45386127	A	C	C	A	microglia_eQTL	rs79724577	KANSL1-AS1/LRRC37A	rs79724577 (KANSL1-AS1/LRRC37A)	hom_alt_vs_hom_ref	C/C vs A/A	0.855126
M4: TMEM163	0.367482	0.913187	0.376105	0.707586	0.833133	-4.59956	0.3751	0.977072	-1.54758	2.28254	68	55	2	chr17.45386127.A.C	SN only	chr17:45386127:A:C	chr17	45386127	A	C	C	A	microglia_eQTL	rs79724577	KANSL1-AS1/LRRC37A	rs79724577 (KANSL1-AS1/LRRC37A)	hom_alt_vs_hom_ref	C/C vs A/A	0.947944
M5: PCDH9	-0.545938	-0.40689	-0.670224	0.504108	0.833133	-4.59999	-0.668039	0.81456	-2.14248	1.0506	68	55	2	chr17.45386127.A.C	SN only	chr17:45386127:A:C	chr17	45386127	A	C	C	A	microglia_eQTL	rs79724577	KANSL1-AS1/LRRC37A	rs79724577 (KANSL1-AS1/LRRC37A)	hom_alt_vs_hom_ref	C/C vs A/A	0.947944
M6: CD163	-0.233175	-0.348816	-0.392526	0.69548	0.833133	-4.60597	-0.391429	0.594036	-1.39748	0.931135	68	55	2	chr17.45386127.A.C	SN only	chr17:45386127:A:C	chr17	45386127	A	C	C	A	microglia_eQTL	rs79724577	KANSL1-AS1/LRRC37A	rs79724577 (KANSL1-AS1/LRRC37A)	hom_alt_vs_hom_ref	C/C vs A/A	0.947944
M7: NUCKS1	-0.399301	-2.03342	-0.471982	0.637957	0.833133	-4.60134	-0.470557	0.846009	-2.05748	1.25888	68	55	2	chr17.45386127.A.C	SN only	chr17:45386127:A:C	chr17	45386127	A	C	C	A	microglia_eQTL	rs79724577	KANSL1-AS1/LRRC37A	rs79724577 (KANSL1-AS1/LRRC37A)	hom_alt_vs_hom_ref	C/C vs A/A	0.947944
M8: B2M	0.142274	-1.7401	0.211206	0.833133	0.833133	-4.60504	0.210685	0.673625	-1.17803	1.46258	68	55	2	chr17.45386127.A.C	SN only	chr17:45386127:A:C	chr17	45386127	A	C	C	A	microglia_eQTL	rs79724577	KANSL1-AS1/LRRC37A	rs79724577 (KANSL1-AS1/LRRC37A)	hom_alt_vs_hom_ref	C/C vs A/A	0.947944
M1: P2RY12	-0.0825759	1.44301	-0.0845988	0.932765	0.932765	-4.59982	-0.0843671	0.976089	-1.99571	1.83056	118	79	2	chr17.45394123.G.A	All regions	chr17:45394123:G:A	chr17	45394123	G	A	A	G	microglia_eQTL	rs4763	LINC02210/DND1P1/KANSL1	rs4763 (LINC02210/DND1P1/KANSL1)	hom_alt_vs_hom_ref	A/A vs G/G	0.979342
M2: HSP90AA1	-0.389235	1.21962	-0.440727	0.660468	0.932765	-4.59979	-0.439267	0.883165	-2.12024	1.34177	118	79	2	chr17.45394123.G.A	All regions	chr17:45394123:G:A	chr17	45394123	G	A	A	G	microglia_eQTL	rs4763	LINC02210/DND1P1/KANSL1	rs4763 (LINC02210/DND1P1/KANSL1)	hom_alt_vs_hom_ref	A/A vs G/G	0.975165
M3: SPP1	-0.655546	0.908044	-1.00564	0.317112	0.932765	-4.59512	-1.00041	0.651869	-1.93321	0.622118	118	79	2	chr17.45394123.G.A	All regions	chr17:45394123:G:A	chr17	45394123	G	A	A	G	microglia_eQTL	rs4763	LINC02210/DND1P1/KANSL1	rs4763 (LINC02210/DND1P1/KANSL1)	hom_alt_vs_hom_ref	A/A vs G/G	0.945924
M4: TMEM163	0.576311	1.09921	0.591704	0.555503	0.932765	-4.5981	0.589534	0.973985	-1.3327	2.48532	118	79	2	chr17.45394123.G.A	All regions	chr17:45394123:G:A	chr17	45394123	G	A	A	G	microglia_eQTL	rs4763	LINC02210/DND1P1/KANSL1	rs4763 (LINC02210/DND1P1/KANSL1)	hom_alt_vs_hom_ref	A/A vs G/G	0.945924
M5: PCDH9	-0.415711	-0.411297	-0.472391	0.637637	0.932765	-4.60434	-0.471005	0.880016	-2.14054	1.30912	118	79	2	chr17.45394123.G.A	All regions	chr17:45394123:G:A	chr17	45394123	G	A	A	G	microglia_eQTL	rs4763	LINC02210/DND1P1/KANSL1	rs4763 (LINC02210/DND1P1/KANSL1)	hom_alt_vs_hom_ref	A/A vs G/G	0.974732
M6: CD163	-0.10719	-0.321159	-0.203348	0.839314	0.932765	-4.60767	-0.202771	0.527124	-1.14035	0.925974	118	79	2	chr17.45394123.G.A	All regions	chr17:45394123:G:A	chr17	45394123	G	A	A	G	microglia_eQTL	rs4763	LINC02210/DND1P1/KANSL1	rs4763 (LINC02210/DND1P1/KANSL1)	hom_alt_vs_hom_ref	A/A vs G/G	0.979342
M7: NUCKS1	-0.577521	-2.05807	-0.697596	0.487401	0.932765	-4.59949	-0.694449	0.827872	-2.20015	1.04511	118	79	2	chr17.45394123.G.A	All regions	chr17:45394123:G:A	chr17	45394123	G	A	A	G	microglia_eQTL	rs4763	LINC02210/DND1P1/KANSL1	rs4763 (LINC02210/DND1P1/KANSL1)	hom_alt_vs_hom_ref	A/A vs G/G	0.945924
M8: B2M	0.121565	-1.87934	0.211768	0.83275	0.932765	-4.60968	0.211176	0.574048	-1.00357	1.2467	118	79	2	chr17.45394123.G.A	All regions	chr17:45394123:G:A	chr17	45394123	G	A	A	G	microglia_eQTL	rs4763	LINC02210/DND1P1/KANSL1	rs4763 (LINC02210/DND1P1/KANSL1)	hom_alt_vs_hom_ref	A/A vs G/G	0.979342
M1: P2RY12	0.285946	1.32983	0.277583	0.782071	0.8492	-4.59943	0.276621	1.03013	-1.7331	2.30499	66	53	2	chr17.45394123.G.A	SN only	chr17:45394123:G:A	chr17	45394123	G	A	A	G	microglia_eQTL	rs4763	LINC02210/DND1P1/KANSL1	rs4763 (LINC02210/DND1P1/KANSL1)	hom_alt_vs_hom_ref	A/A vs G/G	0.947944
M2: HSP90AA1	-0.332233	1.37107	-0.190772	0.8492	0.8492	-4.59649	-0.190139	1.74152	-3.74561	3.08115	66	53	2	chr17.45394123.G.A	SN only	chr17:45394123:G:A	chr17	45394123	G	A	A	G	microglia_eQTL	rs4763	LINC02210/DND1P1/KANSL1	rs4763 (LINC02210/DND1P1/KANSL1)	hom_alt_vs_hom_ref	A/A vs G/G	0.947944
M3: SPP1	-1.00831	1.07291	-1.30448	0.195966	0.8492	-4.58953	-1.29313	0.77296	-2.52331	0.50669	66	53	2	chr17.45394123.G.A	SN only	chr17:45394123:G:A	chr17	45394123	G	A	A	G	microglia_eQTL	rs4763	LINC02210/DND1P1/KANSL1	rs4763 (LINC02210/DND1P1/KANSL1)	hom_alt_vs_hom_ref	A/A vs G/G	0.855126
M4: TMEM163	0.510091	0.872408	0.472554	0.637881	0.8492	-4.59824	0.470664	1.07943	-1.6056	2.62578	66	53	2	chr17.45394123.G.A	SN only	chr17:45394123:G:A	chr17	45394123	G	A	A	G	microglia_eQTL	rs4763	LINC02210/DND1P1/KANSL1	rs4763 (LINC02210/DND1P1/KANSL1)	hom_alt_vs_hom_ref	A/A vs G/G	0.947944
M5: PCDH9	-0.597593	-0.38234	-0.712511	0.478187	0.8492	-4.59972	-0.709221	0.838714	-2.24147	1.04629	66	53	2	chr17.45394123.G.A	SN only	chr17:45394123:G:A	chr17	45394123	G	A	A	G	microglia_eQTL	rs4763	LINC02210/DND1P1/KANSL1	rs4763 (LINC02210/DND1P1/KANSL1)	hom_alt_vs_hom_ref	A/A vs G/G	0.947944
M6: CD163	-0.246175	-0.381304	-0.417958	0.677212	0.8492	-4.60552	-0.41627	0.588994	-1.4006	0.908253	66	53	2	chr17.45394123.G.A	SN only	chr17:45394123:G:A	chr17	45394123	G	A	A	G	microglia_eQTL	rs4763	LINC02210/DND1P1/KANSL1	rs4763 (LINC02210/DND1P1/KANSL1)	hom_alt_vs_hom_ref	A/A vs G/G	0.947944
M7: NUCKS1	-0.417117	-2.09617	-0.46442	0.64376	0.8492	-4.60098	-0.462449	0.898146	-2.17748	1.34325	66	53	2	chr17.45394123.G.A	SN only	chr17:45394123:G:A	chr17	45394123	G	A	A	G	microglia_eQTL	rs4763	LINC02210/DND1P1/KANSL1	rs4763 (LINC02210/DND1P1/KANSL1)	hom_alt_vs_hom_ref	A/A vs G/G	0.947944
M8: B2M	0.169393	-1.7864	0.243336	0.8084	0.8492	-4.60391	0.24249	0.69613	-1.19502	1.53381	66	53	2	chr17.45394123.G.A	SN only	chr17:45394123:G:A	chr17	45394123	G	A	A	G	microglia_eQTL	rs4763	LINC02210/DND1P1/KANSL1	rs4763 (LINC02210/DND1P1/KANSL1)	hom_alt_vs_hom_ref	A/A vs G/G	0.947944
M1: P2RY12	-0.0656294	1.42301	-0.0683049	0.945686	0.945686	-4.6	-0.0681254	0.960831	-1.94886	1.8176	122	82	2	chr17.45395941.C.G	All regions	chr17:45395941:C:G	chr17	45395941	C	G	G	C	microglia_eQTL	rs62064597	LRRC37A4P	rs62064597 (LRRC37A4P)	hom_alt_vs_hom_ref	G/G vs C/C	0.979342
M2: HSP90AA1	-0.362303	1.20607	-0.414262	0.679622	0.945686	-4.60006	-0.412979	0.874576	-2.07647	1.35186	122	82	2	chr17.45395941.C.G	All regions	chr17:45395941:C:G	chr17	45395941	C	G	G	C	microglia_eQTL	rs62064597	LRRC37A4P	rs62064597 (LRRC37A4P)	hom_alt_vs_hom_ref	G/G vs C/C	0.979342
M3: SPP1	-0.661227	0.897372	-1.03122	0.304941	0.945686	-4.59453	-1.0259	0.641207	-1.91799	0.595539	122	82	2	chr17.45395941.C.G	All regions	chr17:45395941:C:G	chr17	45395941	C	G	G	C	microglia_eQTL	rs62064597	LRRC37A4P	rs62064597 (LRRC37A4P)	hom_alt_vs_hom_ref	G/G vs C/C	0.932416
M4: TMEM163	0.532167	1.10714	0.56136	0.57587	0.945686	-4.59853	0.559427	0.947997	-1.32591	2.39024	122	82	2	chr17.45395941.C.G	All regions	chr17:45395941:C:G	chr17	45395941	C	G	G	C	microglia_eQTL	rs62064597	LRRC37A4P	rs62064597 (LRRC37A4P)	hom_alt_vs_hom_ref	G/G vs C/C	0.945924
M5: PCDH9	-0.424164	-0.422493	-0.485566	0.628262	0.945686	-4.60423	-0.484174	0.873545	-2.13631	1.28799	122	82	2	chr17.45395941.C.G	All regions	chr17:45395941:C:G	chr17	45395941	C	G	G	C	microglia_eQTL	rs62064597	LRRC37A4P	rs62064597 (LRRC37A4P)	hom_alt_vs_hom_ref	G/G vs C/C	0.971948
M6: CD163	-0.0995051	-0.323204	-0.190337	0.849454	0.945686	-4.60784	-0.189815	0.522783	-1.12416	0.925149	122	82	2	chr17.45395941.C.G	All regions	chr17:45395941:C:G	chr17	45395941	C	G	G	C	microglia_eQTL	rs62064597	LRRC37A4P	rs62064597 (LRRC37A4P)	hom_alt_vs_hom_ref	G/G vs C/C	0.979342
M7: NUCKS1	-0.562206	-2.04664	-0.690301	0.491883	0.945686	-4.59978	-0.687316	0.814436	-2.1585	1.03409	122	82	2	chr17.45395941.C.G	All regions	chr17:45395941:C:G	chr17	45395941	C	G	G	C	microglia_eQTL	rs62064597	LRRC37A4P	rs62064597 (LRRC37A4P)	hom_alt_vs_hom_ref	G/G vs C/C	0.945924
M8: B2M	0.0872474	-1.84126	0.153557	0.878276	0.945686	-4.61026	0.153155	0.568177	-1.02638	1.20087	122	82	2	chr17.45395941.C.G	All regions	chr17:45395941:C:G	chr17	45395941	C	G	G	C	microglia_eQTL	rs62064597	LRRC37A4P	rs62064597 (LRRC37A4P)	hom_alt_vs_hom_ref	G/G vs C/C	0.979342
M1: P2RY12	0.309844	1.30145	0.304515	0.761529	0.873124	-4.5994	0.303474	1.0175	-1.68445	2.30414	70	56	2	chr17.45395941.C.G	SN only	chr17:45395941:C:G	chr17	45395941	C	G	G	C	microglia_eQTL	rs62064597	LRRC37A4P	rs62064597 (LRRC37A4P)	hom_alt_vs_hom_ref	G/G vs C/C	0.947944
M2: HSP90AA1	-0.269968	1.3388	-0.160204	0.873124	0.873124	-4.59658	-0.159692	1.68515	-3.57287	3.03293	70	56	2	chr17.45395941.C.G	SN only	chr17:45395941:C:G	chr17	45395941	C	G	G	C	microglia_eQTL	rs62064597	LRRC37A4P	rs62064597 (LRRC37A4P)	hom_alt_vs_hom_ref	G/G vs C/C	0.963447
M3: SPP1	-1.00945	1.04489	-1.34486	0.182474	0.873124	-4.58832	-1.33318	0.750598	-2.48062	0.46172	70	56	2	chr17.45395941.C.G	SN only	chr17:45395941:C:G	chr17	45395941	C	G	G	C	microglia_eQTL	rs62064597	LRRC37A4P	rs62064597 (LRRC37A4P)	hom_alt_vs_hom_ref	G/G vs C/C	0.855126
M4: TMEM163	0.368666	0.899204	0.370599	0.711926	0.873124	-4.5993	0.36927	0.994785	-1.58111	2.31845	70	56	2	chr17.45395941.C.G	SN only	chr17:45395941:C:G	chr17	45395941	C	G	G	C	microglia_eQTL	rs62064597	LRRC37A4P	rs62064597 (LRRC37A4P)	hom_alt_vs_hom_ref	G/G vs C/C	0.947944
M5: PCDH9	-0.647118	-0.403508	-0.789797	0.431879	0.873124	-4.59885	-0.78598	0.819347	-2.25304	0.958803	70	56	2	chr17.45395941.C.G	SN only	chr17:45395941:C:G	chr17	45395941	C	G	G	C	microglia_eQTL	rs62064597	LRRC37A4P	rs62064597 (LRRC37A4P)	hom_alt_vs_hom_ref	G/G vs C/C	0.947944
M6: CD163	-0.236208	-0.38143	-0.406749	0.685361	0.873124	-4.60587	-0.405159	0.580721	-1.37442	0.902005	70	56	2	chr17.45395941.C.G	SN only	chr17:45395941:C:G	chr17	45395941	C	G	G	C	microglia_eQTL	rs62064597	LRRC37A4P	rs62064597 (LRRC37A4P)	hom_alt_vs_hom_ref	G/G vs C/C	0.947944
M7: NUCKS1	-0.426566	-2.07407	-0.486261	0.628229	0.873124	-4.60114	-0.484222	0.877237	-2.14595	1.29282	70	56	2	chr17.45395941.C.G	SN only	chr17:45395941:C:G	chr17	45395941	C	G	G	C	microglia_eQTL	rs62064597	LRRC37A4P	rs62064597 (LRRC37A4P)	hom_alt_vs_hom_ref	G/G vs C/C	0.947944
M8: B2M	0.147445	-1.72533	0.222109	0.824806	0.873124	-4.60489	0.221367	0.663839	-1.15368	1.44857	70	56	2	chr17.45395941.C.G	SN only	chr17:45395941:C:G	chr17	45395941	C	G	G	C	microglia_eQTL	rs62064597	LRRC37A4P	rs62064597 (LRRC37A4P)	hom_alt_vs_hom_ref	G/G vs C/C	0.947944
M1: P2RY12	-0.0851536	1.43537	-0.086984	0.930873	0.930873	-4.59977	-0.0867466	0.978957	-2.00391	1.8336	118	79	2	chr17.45398563.G.A	All regions	chr17:45398563:G:A	chr17	45398563	G	A	A	G	microglia_eQTL	rs2028078	RP11-259G18.3	rs2028078 (RP11-259G18.3)	hom_alt_vs_hom_ref	A/A vs G/G	0.979342
M2: HSP90AA1	-0.416725	1.22609	-0.480866	0.631766	0.930873	-4.59977	-0.479242	0.866613	-2.11529	1.28184	118	79	2	chr17.45398563.G.A	All regions	chr17:45398563:G:A	chr17	45398563	G	A	A	G	microglia_eQTL	rs2028078	RP11-259G18.3	rs2028078 (RP11-259G18.3)	hom_alt_vs_hom_ref	A/A vs G/G	0.971948
M3: SPP1	-0.678213	0.907205	-1.05656	0.29336	0.930873	-4.59391	-1.05078	0.641907	-1.93635	0.579924	118	79	2	chr17.45398563.G.A	All regions	chr17:45398563:G:A	chr17	45398563	G	A	A	G	microglia_eQTL	rs2028078	RP11-259G18.3	rs2028078 (RP11-259G18.3)	hom_alt_vs_hom_ref	A/A vs G/G	0.932416
M4: TMEM163	0.578667	1.09292	0.593594	0.554243	0.930873	-4.59808	0.591414	0.974854	-1.33205	2.48938	118	79	2	chr17.45398563.G.A	All regions	chr17:45398563:G:A	chr17	45398563	G	A	A	G	microglia_eQTL	rs2028078	RP11-259G18.3	rs2028078 (RP11-259G18.3)	hom_alt_vs_hom_ref	A/A vs G/G	0.945924
M5: PCDH9	-0.424922	-0.406449	-0.482307	0.630603	0.930873	-4.60422	-0.480879	0.88102	-2.15172	1.30188	118	79	2	chr17.45398563.G.A	All regions	chr17:45398563:G:A	chr17	45398563	G	A	A	G	microglia_eQTL	rs2028078	RP11-259G18.3	rs2028078 (RP11-259G18.3)	hom_alt_vs_hom_ref	A/A vs G/G	0.971948
M6: CD163	-0.101564	-0.325115	-0.191041	0.848923	0.930873	-4.60752	-0.190493	0.531633	-1.14357	0.940438	118	79	2	chr17.45398563.G.A	All regions	chr17:45398563:G:A	chr17	45398563	G	A	A	G	microglia_eQTL	rs2028078	RP11-259G18.3	rs2028078 (RP11-259G18.3)	hom_alt_vs_hom_ref	A/A vs G/G	0.979342
M7: NUCKS1	-0.559715	-2.0656	-0.675573	0.501205	0.930873	-4.5997	-0.672595	0.828503	-2.18358	1.06415	118	79	2	chr17.45398563.G.A	All regions	chr17:45398563:G:A	chr17	45398563	G	A	A	G	microglia_eQTL	rs2028078	RP11-259G18.3	rs2028078 (RP11-259G18.3)	hom_alt_vs_hom_ref	A/A vs G/G	0.945924
M8: B2M	0.113459	-1.86442	0.197101	0.844179	0.930873	-4.60971	0.196551	0.575638	-1.01479	1.24171	118	79	2	chr17.45398563.G.A	All regions	chr17:45398563:G:A	chr17	45398563	G	A	A	G	microglia_eQTL	rs2028078	RP11-259G18.3	rs2028078 (RP11-259G18.3)	hom_alt_vs_hom_ref	A/A vs G/G	0.979342
M1: P2RY12	0.33203	1.31617	0.316451	0.752487	0.833546	-4.59912	0.315362	1.04923	-1.72446	2.38852	66	53	2	chr17.45398563.G.A	SN only	chr17:45398563:G:A	chr17	45398563	G	A	A	G	microglia_eQTL	rs2028078	RP11-259G18.3	rs2028078 (RP11-259G18.3)	hom_alt_vs_hom_ref	A/A vs G/G	0.947944
M2: HSP90AA1	-0.41686	1.38263	-0.256434	0.798285	0.833546	-4.59665	-0.255567	1.62561	-3.60305	2.76933	66	53	2	chr17.45398563.G.A	SN only	chr17:45398563:G:A	chr17	45398563	G	A	A	G	microglia_eQTL	rs2028078	RP11-259G18.3	rs2028078 (RP11-259G18.3)	hom_alt_vs_hom_ref	A/A vs G/G	0.947944
M3: SPP1	-1.0899	1.07141	-1.45824	0.148812	0.833546	-4.58537	-1.44374	0.747412	-2.55483	0.375023	66	53	2	chr17.45398563.G.A	SN only	chr17:45398563:G:A	chr17	45398563	G	A	A	G	microglia_eQTL	rs2028078	RP11-259G18.3	rs2028078 (RP11-259G18.3)	hom_alt_vs_hom_ref	A/A vs G/G	0.855126
M4: TMEM163	0.52755	0.861166	0.482762	0.630613	0.833546	-4.59812	0.480864	1.09277	-1.61429	2.66939	66	53	2	chr17.45398563.G.A	SN only	chr17:45398563:G:A	chr17	45398563	G	A	A	G	microglia_eQTL	rs2028078	RP11-259G18.3	rs2028078 (RP11-259G18.3)	hom_alt_vs_hom_ref	A/A vs G/G	0.947944
M5: PCDH9	-0.646332	-0.373672	-0.770925	0.44294	0.833546	-4.59889	-0.767239	0.838385	-2.28957	0.996902	66	53	2	chr17.45398563.G.A	SN only	chr17:45398563:G:A	chr17	45398563	G	A	A	G	microglia_eQTL	rs2028078	RP11-259G18.3	rs2028078 (RP11-259G18.3)	hom_alt_vs_hom_ref	A/A vs G/G	0.947944
M6: CD163	-0.220574	-0.388376	-0.365989	0.715419	0.833546	-4.60554	-0.364588	0.60268	-1.40183	0.960678	66	53	2	chr17.45398563.G.A	SN only	chr17:45398563:G:A	chr17	45398563	G	A	A	G	microglia_eQTL	rs2028078	RP11-259G18.3	rs2028078 (RP11-259G18.3)	hom_alt_vs_hom_ref	A/A vs G/G	0.947944
M7: NUCKS1	-0.32497	-2.10962	-0.35842	0.721054	0.833546	-4.6014	-0.35705	0.906674	-2.10205	1.45211	66	53	2	chr17.45398563.G.A	SN only	chr17:45398563:G:A	chr17	45398563	G	A	A	G	microglia_eQTL	rs2028078	RP11-259G18.3	rs2028078 (RP11-259G18.3)	hom_alt_vs_hom_ref	A/A vs G/G	0.947944
M8: B2M	0.148628	-1.7597	0.210863	0.833546	0.833546	-4.60381	0.210156	0.704856	-1.23289	1.53015	66	53	2	chr17.45398563.G.A	SN only	chr17:45398563:G:A	chr17	45398563	G	A	A	G	microglia_eQTL	rs2028078	RP11-259G18.3	rs2028078 (RP11-259G18.3)	hom_alt_vs_hom_ref	A/A vs G/G	0.947944
M1: P2RY12	-0.2263	1.39668	-0.234755	0.814919	0.975881	-4.59976	-0.234085	0.963986	-2.11571	1.66311	115	80	2	chr17.46239844.C.A	All regions	chr17:46239844:C:A	chr17	46239844	C	A	A	C	GP2_lead			chr17:46239844	hom_alt_vs_hom_ref	A/A vs C/C	0.998294
M2: HSP90AA1	-0.289194	1.21868	-0.324773	0.746086	0.975881	-4.60037	-0.323804	0.890449	-2.03447	1.45609	115	80	2	chr17.46239844.C.A	All regions	chr17:46239844:C:A	chr17	46239844	C	A	A	C	GP2_lead			chr17:46239844	hom_alt_vs_hom_ref	A/A vs C/C	0.998294
M3: SPP1	-0.803851	0.845882	-1.19587	0.234689	0.975881	-4.59116	-1.18837	0.672192	-2.12135	0.513645	115	80	2	chr17.46239844.C.A	All regions	chr17:46239844:C:A	chr17	46239844	C	A	A	C	GP2_lead			chr17:46239844	hom_alt_vs_hom_ref	A/A vs C/C	0.998294
M4: TMEM163	0.532683	1.13102	0.572955	0.568074	0.975881	-4.59882	0.57089	0.929712	-1.28955	2.35492	115	80	2	chr17.46239844.C.A	All regions	chr17:46239844:C:A	chr17	46239844	C	A	A	C	GP2_lead			chr17:46239844	hom_alt_vs_hom_ref	A/A vs C/C	0.998294
M5: PCDH9	-0.360584	-0.434605	-0.408838	0.683509	0.975881	-4.60531	-0.40768	0.881974	-2.08925	1.36808	115	80	2	chr17.46239844.C.A	All regions	chr17:46239844:C:A	chr17	46239844	C	A	A	C	GP2_lead			chr17:46239844	hom_alt_vs_hom_ref	A/A vs C/C	0.998294
M6: CD163	-0.0146477	-0.249078	-0.0303179	0.975881	0.975881	-4.61169	-0.0302337	0.483138	-0.961598	0.932303	115	80	2	chr17.46239844.C.A	All regions	chr17:46239844:C:A	chr17	46239844	C	A	A	C	GP2_lead			chr17:46239844	hom_alt_vs_hom_ref	A/A vs C/C	0.998445
M7: NUCKS1	-0.435623	-1.99828	-0.518771	0.605281	0.975881	-4.60136	-0.516821	0.839721	-2.08148	1.21023	115	80	2	chr17.46239844.C.A	All regions	chr17:46239844:C:A	chr17	46239844	C	A	A	C	GP2_lead			chr17:46239844	hom_alt_vs_hom_ref	A/A vs C/C	0.998294
M8: B2M	-0.06509	-1.9103	-0.114041	0.909454	0.975881	-4.60895	-0.113728	0.570762	-1.18378	1.0536	115	80	2	chr17.46239844.C.A	All regions	chr17:46239844:C:A	chr17	46239844	C	A	A	C	GP2_lead			chr17:46239844	hom_alt_vs_hom_ref	A/A vs C/C	0.998294
M1: P2RY12	0.0243693	1.23889	0.0253382	0.979857	0.979857	-4.60054	0.025248	0.961763	-1.86069	1.90942	67	55	2	chr17.46239844.C.A	SN only	chr17:46239844:C:A	chr17	46239844	C	A	A	C	GP2_lead			chr17:46239844	hom_alt_vs_hom_ref	A/A vs C/C	0.995616
M2: HSP90AA1	-0.33523	1.35628	-0.182907	0.855384	0.977582	-4.59633	-0.182253	1.8328	-3.92751	3.25705	67	55	2	chr17.46239844.C.A	SN only	chr17:46239844:C:A	chr17	46239844	C	A	A	C	GP2_lead			chr17:46239844	hom_alt_vs_hom_ref	A/A vs C/C	0.995616
M3: SPP1	-1.19269	0.973241	-1.5825	0.118083	0.944668	-4.58385	-1.56287	0.753674	-2.66989	0.284515	67	55	2	chr17.46239844.C.A	SN only	chr17:46239844:C:A	chr17	46239844	C	A	A	C	GP2_lead			chr17:46239844	hom_alt_vs_hom_ref	A/A vs C/C	0.965886
M4: TMEM163	0.408152	0.90828	0.418528	0.676833	0.977582	-4.59939	0.416789	0.975208	-1.50326	2.31956	67	55	2	chr17.46239844.C.A	SN only	chr17:46239844:C:A	chr17	46239844	C	A	A	C	GP2_lead			chr17:46239844	hom_alt_vs_hom_ref	A/A vs C/C	0.995616
M5: PCDH9	-0.497661	-0.41123	-0.618168	0.538393	0.977582	-4.60186	-0.615244	0.805058	-2.07557	1.08025	67	55	2	chr17.46239844.C.A	SN only	chr17:46239844:C:A	chr17	46239844	C	A	A	C	GP2_lead			chr17:46239844	hom_alt_vs_hom_ref	A/A vs C/C	0.995616
M6: CD163	-0.141492	-0.304275	-0.259196	0.796295	0.977582	-4.60827	-0.258145	0.545889	-1.21143	0.92845	67	55	2	chr17.46239844.C.A	SN only	chr17:46239844:C:A	chr17	46239844	C	A	A	C	GP2_lead			chr17:46239844	hom_alt_vs_hom_ref	A/A vs C/C	0.995616
M7: NUCKS1	-0.524069	-1.99394	-0.597069	0.552521	0.977582	-4.60026	-0.593987	0.877736	-2.24443	1.19629	67	55	2	chr17.46239844.C.A	SN only	chr17:46239844:C:A	chr17	46239844	C	A	A	C	GP2_lead			chr17:46239844	hom_alt_vs_hom_ref	A/A vs C/C	0.995616
M8: B2M	0.216969	-1.76724	0.315806	0.753109	0.977582	-4.60385	0.314543	0.68703	-1.12961	1.56355	67	55	2	chr17.46239844.C.A	SN only	chr17:46239844:C:A	chr17	46239844	C	A	A	C	GP2_lead			chr17:46239844	hom_alt_vs_hom_ref	A/A vs C/C	0.995616
M1: P2RY12	-0.474718	1.39981	-0.556392	0.579378	0.662147	-4.5994	-0.554293	0.853207	-2.147	1.19757	117	81	2	chr17.46709946.C.T	All regions	chr17:46709946:C:T	chr17	46709946	C	T	T	C	microglia_eQTL	rs1378358	RP11-259G18.3	rs1378358 (RP11-259G18.3)	hom_alt_vs_hom_ref	T/T vs C/C	0.945924
M2: HSP90AA1	0.229223	1.1998	0.295061	0.76869	0.76869	-4.60205	0.294089	0.776866	-1.29344	1.75188	117	81	2	chr17.46709946.C.T	All regions	chr17:46709946:C:T	chr17	46709946	C	T	T	C	microglia_eQTL	rs1378358	RP11-259G18.3	rs1378358 (RP11-259G18.3)	hom_alt_vs_hom_ref	T/T vs C/C	0.979342
M3: SPP1	0.457065	0.841335	0.772648	0.441995	0.662147	-4.60037	0.768828	0.591556	-0.702385	1.61651	117	81	2	chr17.46709946.C.T	All regions	chr17:46709946:C:T	chr17	46709946	C	T	T	C	microglia_eQTL	rs1378358	RP11-259G18.3	rs1378358 (RP11-259G18.3)	hom_alt_vs_hom_ref	T/T vs C/C	0.945924
M4: TMEM163	1.14903	1.16429	1.40145	0.1649	0.662147	-4.58865	1.38878	0.819887	-0.457949	2.75601	117	81	2	chr17.46709946.C.T	All regions	chr17:46709946:C:T	chr17	46709946	C	T	T	C	microglia_eQTL	rs1378358	RP11-259G18.3	rs1378358 (RP11-259G18.3)	hom_alt_vs_hom_ref	T/T vs C/C	0.898638
M5: PCDH9	-0.464104	-0.44201	-0.652331	0.51599	0.662147	-4.60582	-0.64954	0.711455	-1.85856	0.930349	117	81	2	chr17.46709946.C.T	All regions	chr17:46709946:C:T	chr17	46709946	C	T	T	C	microglia_eQTL	rs1378358	RP11-259G18.3	rs1378358 (RP11-259G18.3)	hom_alt_vs_hom_ref	T/T vs C/C	0.945924
M6: CD163	0.312818	-0.235815	0.805417	0.423841	0.662147	-4.60418	0.799776	0.388392	-0.448431	1.07407	117	81	2	chr17.46709946.C.T	All regions	chr17:46709946:C:T	chr17	46709946	C	T	T	C	microglia_eQTL	rs1378358	RP11-259G18.3	rs1378358 (RP11-259G18.3)	hom_alt_vs_hom_ref	T/T vs C/C	0.945924
M7: NUCKS1	-0.847922	-2.00805	-1.11109	0.269591	0.662147	-4.59289	-1.104	0.763147	-2.34369	0.647847	117	81	2	chr17.46709946.C.T	All regions	chr17:46709946:C:T	chr17	46709946	C	T	T	C	microglia_eQTL	rs1378358	RP11-259G18.3	rs1378358 (RP11-259G18.3)	hom_alt_vs_hom_ref	T/T vs C/C	0.898638
M8: B2M	-0.662291	-1.91935	-1.13641	0.258277	0.662147	-4.59142	-1.13047	0.582792	-1.80456	0.479982	117	81	2	chr17.46709946.C.T	All regions	chr17:46709946:C:T	chr17	46709946	C	T	T	C	microglia_eQTL	rs1378358	RP11-259G18.3	rs1378358 (RP11-259G18.3)	hom_alt_vs_hom_ref	T/T vs C/C	0.898638
M1: P2RY12	-0.493978	1.40741	-0.582943	0.561394	0.68323	-4.59925	-0.580771	0.847387	-2.15486	1.1669	119	82	2	chr17.46724418.G.A	All regions	chr17:46724418:G:A	chr17	46724418	G	A	A	G	microglia_eQTL	rs199451	KANSL1/LRRC37A2/ARL17B	rs199451 (KANSL1/LRRC37A2/ARL17B)	hom_alt_vs_hom_ref	A/A vs G/G	0.945924
M2: HSP90AA1	0.227939	1.20325	0.297793	0.766587	0.766587	-4.60237	0.296843	0.765429	-1.2723	1.72818	119	82	2	chr17.46724418.G.A	All regions	chr17:46724418:G:A	chr17	46724418	G	A	A	G	microglia_eQTL	rs199451	KANSL1/LRRC37A2/ARL17B	rs199451 (KANSL1/LRRC37A2/ARL17B)	hom_alt_vs_hom_ref	A/A vs G/G	0.979342
M3: SPP1	0.454614	0.847609	0.774287	0.440948	0.68323	-4.60037	0.770593	0.587139	-0.696178	1.60541	119	82	2	chr17.46724418.G.A	All regions	chr17:46724418:G:A	chr17	46724418	G	A	A	G	microglia_eQTL	rs199451	KANSL1/LRRC37A2/ARL17B	rs199451 (KANSL1/LRRC37A2/ARL17B)	hom_alt_vs_hom_ref	A/A vs G/G	0.945924
M4: TMEM163	1.14733	1.1589	1.40848	0.16268	0.68323	-4.5885	1.39611	0.814583	-0.449255	2.74391	119	82	2	chr17.46724418.G.A	All regions	chr17:46724418:G:A	chr17	46724418	G	A	A	G	microglia_eQTL	rs199451	KANSL1/LRRC37A2/ARL17B	rs199451 (KANSL1/LRRC37A2/ARL17B)	hom_alt_vs_hom_ref	A/A vs G/G	0.898638
M5: PCDH9	-0.377467	-0.455898	-0.529476	0.597827	0.68323	-4.6081	-0.527528	0.712907	-1.77476	1.01983	119	82	2	chr17.46724418.G.A	All regions	chr17:46724418:G:A	chr17	46724418	G	A	A	G	microglia_eQTL	rs199451	KANSL1/LRRC37A2/ARL17B	rs199451 (KANSL1/LRRC37A2/ARL17B)	hom_alt_vs_hom_ref	A/A vs G/G	0.950188
M6: CD163	0.246903	-0.226319	0.624742	0.534269	0.68323	-4.61052	0.621503	0.395209	-0.527705	1.02151	119	82	2	chr17.46724418.G.A	All regions	chr17:46724418:G:A	chr17	46724418	G	A	A	G	microglia_eQTL	rs199451	KANSL1/LRRC37A2/ARL17B	rs199451 (KANSL1/LRRC37A2/ARL17B)	hom_alt_vs_hom_ref	A/A vs G/G	0.945924
M7: NUCKS1	-0.785412	-2.01942	-1.03419	0.303806	0.68323	-4.59453	-1.02831	0.759447	-2.27393	0.703104	119	82	2	chr17.46724418.G.A	All regions	chr17:46724418:G:A	chr17	46724418	G	A	A	G	microglia_eQTL	rs199451	KANSL1/LRRC37A2/ARL17B	rs199451 (KANSL1/LRRC37A2/ARL17B)	hom_alt_vs_hom_ref	A/A vs G/G	0.932416
M8: B2M	-0.66358	-1.91553	-1.15415	0.250878	0.68323	-4.5908	-1.14822	0.57495	-1.79048	0.463322	119	82	2	chr17.46724418.G.A	All regions	chr17:46724418:G:A	chr17	46724418	G	A	A	G	microglia_eQTL	rs199451	KANSL1/LRRC37A2/ARL17B	rs199451 (KANSL1/LRRC37A2/ARL17B)	hom_alt_vs_hom_ref	A/A vs G/G	0.898638
M1: P2RY12	-0.474718	1.39981	-0.556392	0.579378	0.662147	-4.5994	-0.554293	0.853207	-2.147	1.19757	117	81	2	chr17.46734822.C.T	All regions	chr17:46734822:C:T	chr17	46734822	C	T	T	C	microglia_eQTL	rs199447	KANSL1-AS1	rs199447 (KANSL1-AS1)	hom_alt_vs_hom_ref	T/T vs C/C	0.945924
M2: HSP90AA1	0.229223	1.1998	0.295061	0.76869	0.76869	-4.60205	0.294089	0.776866	-1.29344	1.75188	117	81	2	chr17.46734822.C.T	All regions	chr17:46734822:C:T	chr17	46734822	C	T	T	C	microglia_eQTL	rs199447	KANSL1-AS1	rs199447 (KANSL1-AS1)	hom_alt_vs_hom_ref	T/T vs C/C	0.979342
M3: SPP1	0.457065	0.841335	0.772648	0.441995	0.662147	-4.60037	0.768828	0.591556	-0.702385	1.61651	117	81	2	chr17.46734822.C.T	All regions	chr17:46734822:C:T	chr17	46734822	C	T	T	C	microglia_eQTL	rs199447	KANSL1-AS1	rs199447 (KANSL1-AS1)	hom_alt_vs_hom_ref	T/T vs C/C	0.945924
M4: TMEM163	1.14903	1.16429	1.40145	0.1649	0.662147	-4.58865	1.38878	0.819887	-0.457949	2.75601	117	81	2	chr17.46734822.C.T	All regions	chr17:46734822:C:T	chr17	46734822	C	T	T	C	microglia_eQTL	rs199447	KANSL1-AS1	rs199447 (KANSL1-AS1)	hom_alt_vs_hom_ref	T/T vs C/C	0.898638
M5: PCDH9	-0.464104	-0.44201	-0.652331	0.51599	0.662147	-4.60582	-0.64954	0.711455	-1.85856	0.930349	117	81	2	chr17.46734822.C.T	All regions	chr17:46734822:C:T	chr17	46734822	C	T	T	C	microglia_eQTL	rs199447	KANSL1-AS1	rs199447 (KANSL1-AS1)	hom_alt_vs_hom_ref	T/T vs C/C	0.945924
M6: CD163	0.312818	-0.235815	0.805417	0.423841	0.662147	-4.60418	0.799776	0.388392	-0.448431	1.07407	117	81	2	chr17.46734822.C.T	All regions	chr17:46734822:C:T	chr17	46734822	C	T	T	C	microglia_eQTL	rs199447	KANSL1-AS1	rs199447 (KANSL1-AS1)	hom_alt_vs_hom_ref	T/T vs C/C	0.945924
M7: NUCKS1	-0.847922	-2.00805	-1.11109	0.269591	0.662147	-4.59289	-1.104	0.763147	-2.34369	0.647847	117	81	2	chr17.46734822.C.T	All regions	chr17:46734822:C:T	chr17	46734822	C	T	T	C	microglia_eQTL	rs199447	KANSL1-AS1	rs199447 (KANSL1-AS1)	hom_alt_vs_hom_ref	T/T vs C/C	0.898638
M8: B2M	-0.662291	-1.91935	-1.13641	0.258277	0.662147	-4.59142	-1.13047	0.582792	-1.80456	0.479982	117	81	2	chr17.46734822.C.T	All regions	chr17:46734822:C:T	chr17	46734822	C	T	T	C	microglia_eQTL	rs199447	KANSL1-AS1	rs199447 (KANSL1-AS1)	hom_alt_vs_hom_ref	T/T vs C/C	0.898638
M1: P2RY12	0.508546	1.45452	0.795405	0.428343	0.940825	-4.59932	0.79203	0.639354	-0.744588	1.76168	116	81	4	chr17.50146710.T.C	All regions	chr17:50146710:T:C	chr17	50146710	T	C	C	T	GP2_lead			chr17:50146710	hom_alt_vs_hom_ref	C/C vs T/T	0.998294
M2: HSP90AA1	-0.314048	1.26749	-0.539838	0.590621	0.940825	-4.60484	-0.537937	0.581744	-1.45427	0.826171	116	81	4	chr17.50146710.T.C	All regions	chr17:50146710:T:C	chr17	50146710	T	C	C	T	GP2_lead			chr17:50146710	hom_alt_vs_hom_ref	C/C vs T/T	0.998294
M3: SPP1	0.0864208	0.831183	0.187961	0.851295	0.940825	-4.61953	0.187467	0.459781	-0.814751	0.987592	116	81	4	chr17.50146710.T.C	All regions	chr17:50146710:T:C	chr17	50146710	T	C	C	T	GP2_lead			chr17:50146710	hom_alt_vs_hom_ref	C/C vs T/T	0.998294
M4: TMEM163	-0.0544061	1.07214	-0.074446	0.940825	0.940825	-4.60252	-0.0742328	0.730813	-1.4868	1.37799	116	81	4	chr17.50146710.T.C	All regions	chr17:50146710:T:C	chr17	50146710	T	C	C	T	GP2_lead			chr17:50146710	hom_alt_vs_hom_ref	C/C vs T/T	0.998294
M5: PCDH9	-0.112319	-0.609479	-0.18499	0.8536	0.940825	-4.61937	-0.184528	0.607164	-1.30236	1.07772	116	81	4	chr17.50146710.T.C	All regions	chr17:50146710:T:C	chr17	50146710	T	C	C	T	GP2_lead			chr17:50146710	hom_alt_vs_hom_ref	C/C vs T/T	0.998294
M6: CD163	0.272739	-0.23689	0.778691	0.438008	0.940825	-4.60738	0.775561	0.350253	-0.413757	0.959234	116	81	4	chr17.50146710.T.C	All regions	chr17:50146710:T:C	chr17	50146710	T	C	C	T	GP2_lead			chr17:50146710	hom_alt_vs_hom_ref	C/C vs T/T	0.998294
M7: NUCKS1	-0.421763	-1.97125	-0.659741	0.510953	0.940825	-4.60239	-0.657354	0.639286	-1.67476	0.831237	116	81	4	chr17.50146710.T.C	All regions	chr17:50146710:T:C	chr17	50146710	T	C	C	T	GP2_lead			chr17:50146710	hom_alt_vs_hom_ref	C/C vs T/T	0.998294
M8: B2M	-0.518046	-1.80772	-1.16167	0.247952	0.940825	-4.58747	-1.15534	0.445949	-1.39211	0.356013	116	81	4	chr17.50146710.T.C	All regions	chr17:50146710:T:C	chr17	50146710	T	C	C	T	GP2_lead			chr17:50146710	hom_alt_vs_hom_ref	C/C vs T/T	0.998294
M1: P2RY12	0.729176	1.28544	0.767241	0.44372	0.709951	-4.66351	0.765927	0.950386	-1.13358	2.59193	68	55	2	chr17.50146710.T.C	SN only	chr17:50146710:T:C	chr17	50146710	T	C	C	T	GP2_lead			chr17:50146710	hom_alt_vs_hom_ref	C/C vs T/T	0.995616
M2: HSP90AA1	-0.166178	1.44928	-0.122078	0.902946	0.936362	-4.66583	-0.121941	1.36124	-2.83422	2.50186	68	55	2	chr17.50146710.T.C	SN only	chr17:50146710:T:C	chr17	50146710	T	C	C	T	GP2_lead			chr17:50146710	hom_alt_vs_hom_ref	C/C vs T/T	0.995616
M3: SPP1	0.888951	0.944635	1.30198	0.194262	0.518031	-4.51221	1.29808	0.682769	-0.449277	2.22718	68	55	2	chr17.50146710.T.C	SN only	chr17:50146710:T:C	chr17	50146710	T	C	C	T	GP2_lead			chr17:50146710	hom_alt_vs_hom_ref	C/C vs T/T	0.965886
M4: TMEM163	0.107289	0.807276	0.0799327	0.936362	0.936362	-4.66839	0.0798431	1.34225	-2.52352	2.73809	68	55	2	chr17.50146710.T.C	SN only	chr17:50146710:T:C	chr17	50146710	T	C	C	T	GP2_lead			chr17:50146710	hom_alt_vs_hom_ref	C/C vs T/T	0.995616
M5: PCDH9	0.122327	-0.528177	0.172402	0.863275	0.936362	-4.83255	0.172207	0.709545	-1.26838	1.51304	68	55	2	chr17.50146710.T.C	SN only	chr17:50146710:T:C	chr17	50146710	T	C	C	T	GP2_lead			chr17:50146710	hom_alt_vs_hom_ref	C/C vs T/T	0.995616
M6: CD163	0.855596	-0.320277	1.67678	0.0948924	0.37957	-4.23367	1.67014	0.510262	-0.144519	1.85571	68	55	2	chr17.50146710.T.C	SN only	chr17:50146710:T:C	chr17	50146710	T	C	C	T	GP2_lead			chr17:50146710	hom_alt_vs_hom_ref	C/C vs T/T	0.965886
M7: NUCKS1	-1.59891	-2.00318	-1.92498	0.0554809	0.37957	-4.2162	-1.91509	0.830612	-3.22691	0.0290922	68	55	2	chr17.50146710.T.C	SN only	chr17:50146710:T:C	chr17	50146710	T	C	C	T	GP2_lead			chr17:50146710	hom_alt_vs_hom_ref	C/C vs T/T	0.965886
M8: B2M	-0.83096	-1.63499	-1.08986	0.276897	0.553795	-4.59931	-1.08732	0.762449	-2.32536	0.663441	68	55	2	chr17.50146710.T.C	SN only	chr17:50146710:T:C	chr17	50146710	T	C	C	T	GP2_lead			chr17:50146710	hom_alt_vs_hom_ref	C/C vs T/T	0.995616
M1: P2RY12	-0.159721	1.51182	-0.156264	0.876095	0.993125	-4.59996	-0.155921	1.02212	-2.16308	1.84364	104	2	72	chr17.61779284.A.G	All regions	chr17:61779284:A:G	chr17	61779284	A	G	G	A	GP2_lead			chr17:61779284	hom_alt_vs_hom_ref	G/G vs A/A	0.998294
M2: HSP90AA1	0.00979839	1.21919	0.0086349	0.993125	0.993125	-4.59866	0.00861684	1.13474	-2.2143	2.23389	104	2	72	chr17.61779284.A.G	All regions	chr17:61779284:A:G	chr17	61779284	A	G	G	A	GP2_lead			chr17:61779284	hom_alt_vs_hom_ref	G/G vs A/A	0.998445
M3: SPP1	0.479142	0.775815	0.625386	0.53295	0.993125	-4.59969	0.623509	0.766154	-1.02252	1.9808	104	2	72	chr17.61779284.A.G	All regions	chr17:61779284:A:G	chr17	61779284	A	G	G	A	GP2_lead			chr17:61779284	hom_alt_vs_hom_ref	G/G vs A/A	0.998294
M4: TMEM163	-0.616002	1.05955	-0.728316	0.468014	0.993125	-4.59875	-0.725713	0.845789	-2.27375	1.04175	104	2	72	chr17.61779284.A.G	All regions	chr17:61779284:A:G	chr17	61779284	A	G	G	A	GP2_lead			chr17:61779284	hom_alt_vs_hom_ref	G/G vs A/A	0.998294
M5: PCDH9	0.457937	-0.552472	0.441415	0.659726	0.993125	-4.60088	0.440291	1.03743	-1.57542	2.4913	104	2	72	chr17.61779284.A.G	All regions	chr17:61779284:A:G	chr17	61779284	A	G	G	A	GP2_lead			chr17:61779284	hom_alt_vs_hom_ref	G/G vs A/A	0.998294
M6: CD163	-0.32374	-0.278513	-0.488162	0.626308	0.993125	-4.60225	-0.486929	0.663181	-1.62357	0.976095	104	2	72	chr17.61779284.A.G	All regions	chr17:61779284:A:G	chr17	61779284	A	G	G	A	GP2_lead			chr17:61779284	hom_alt_vs_hom_ref	G/G vs A/A	0.998294
M7: NUCKS1	0.826228	-1.96728	0.744203	0.458214	0.993125	-4.59702	0.741791	1.11022	-1.3498	3.00225	104	2	72	chr17.61779284.A.G	All regions	chr17:61779284:A:G	chr17	61779284	A	G	G	A	GP2_lead			chr17:61779284	hom_alt_vs_hom_ref	G/G vs A/A	0.998294
M8: B2M	-0.136433	-1.76812	-0.179628	0.857746	0.993125	-4.60278	-0.179244	0.75953	-1.62511	1.35225	104	2	72	chr17.61779284.A.G	All regions	chr17:61779284:A:G	chr17	61779284	A	G	G	A	GP2_lead			chr17:61779284	hom_alt_vs_hom_ref	G/G vs A/A	0.998294
M1: P2RY12	-0.230441	1.35792	-0.228617	0.819836	0.961962	-4.60016	-0.227756	1.00798	-2.20609	1.7452	59	2	47	chr17.61779284.A.G	SN only	chr17:61779284:A:G	chr17	61779284	A	G	G	A	GP2_lead			chr17:61779284	hom_alt_vs_hom_ref	G/G vs A/A	0.995616
M2: HSP90AA1	0.0917095	1.35637	0.0478563	0.961962	0.961962	-4.59626	0.0476912	1.91635	-3.66434	3.84776	59	2	47	chr17.61779284.A.G	SN only	chr17:61779284:A:G	chr17	61779284	A	G	G	A	GP2_lead			chr17:61779284	hom_alt_vs_hom_ref	G/G vs A/A	0.995616
M3: SPP1	0.296381	0.922076	0.333115	0.740024	0.961962	-4.5999	0.331822	0.889725	-1.44748	2.04024	59	2	47	chr17.61779284.A.G	SN only	chr17:61779284:A:G	chr17	61779284	A	G	G	A	GP2_lead			chr17:61779284	hom_alt_vs_hom_ref	G/G vs A/A	0.995616
M4: TMEM163	-0.578963	0.798793	-0.64699	0.519886	0.961962	-4.59953	-0.643522	0.894856	-2.33288	1.17495	59	2	47	chr17.61779284.A.G	SN only	chr17:61779284:A:G	chr17	61779284	A	G	G	A	GP2_lead			chr17:61779284	hom_alt_vs_hom_ref	G/G vs A/A	0.995616
M5: PCDH9	0.335924	-0.594623	0.306514	0.76012	0.961962	-4.59975	0.305323	1.09595	-1.81214	2.48399	59	2	47	chr17.61779284.A.G	SN only	chr17:61779284:A:G	chr17	61779284	A	G	G	A	GP2_lead			chr17:61779284	hom_alt_vs_hom_ref	G/G vs A/A	0.995616
M6: CD163	-0.18294	-0.296703	-0.218308	0.827808	0.961962	-4.60077	-0.217514	0.837988	-1.8254	1.45952	59	2	47	chr17.61779284.A.G	SN only	chr17:61779284:A:G	chr17	61779284	A	G	G	A	GP2_lead			chr17:61779284	hom_alt_vs_hom_ref	G/G vs A/A	0.995616
M7: NUCKS1	0.860645	-1.88714	0.681163	0.498275	0.961962	-4.59725	0.677206	1.26349	-1.6158	3.33709	59	2	47	chr17.61779284.A.G	SN only	chr17:61779284:A:G	chr17	61779284	A	G	G	A	GP2_lead			chr17:61779284	hom_alt_vs_hom_ref	G/G vs A/A	0.995616
M8: B2M	0.144631	-1.65669	0.16034	0.873059	0.961962	-4.60031	0.159774	0.902029	-1.62335	1.91261	59	2	47	chr17.61779284.A.G	SN only	chr17:61779284:A:G	chr17	61779284	A	G	G	A	GP2_lead			chr17:61779284	hom_alt_vs_hom_ref	G/G vs A/A	0.995616
M1: P2RY12	0.193398	1.34891	0.415312	0.679355	0.726987	-4.61342	0.413343	0.46567	-0.719315	1.10611	81	47	10	chr17.62016181.A.C	All regions	chr17:62016181:A:C	chr17	62016181	A	C	C	A	GP2_lead			chr17:62016181	hom_alt_vs_hom_ref	C/C vs A/A	0.998294
M2: HSP90AA1	0.434133	1.18562	1.07377	0.287678	0.726987	-4.59174	1.06323	0.404308	-0.35831	1.22658	81	47	10	chr17.62016181.A.C	All regions	chr17:62016181:A:C	chr17	62016181	A	C	C	A	GP2_lead			chr17:62016181	hom_alt_vs_hom_ref	C/C vs A/A	0.998294
M3: SPP1	0.137438	0.892581	0.350766	0.726987	0.726987	-4.61874	0.349136	0.391822	-0.630533	0.905409	81	47	10	chr17.62016181.A.C	All regions	chr17:62016181:A:C	chr17	62016181	A	C	C	A	GP2_lead			chr17:62016181	hom_alt_vs_hom_ref	C/C vs A/A	0.998294
M4: TMEM163	-0.406846	1.25245	-0.850169	0.398624	0.726987	-4.60049	-0.844081	0.478547	-1.3448	0.531106	81	47	10	chr17.62016181.A.C	All regions	chr17:62016181:A:C	chr17	62016181	A	C	C	A	GP2_lead			chr17:62016181	hom_alt_vs_hom_ref	C/C vs A/A	0.998294
M5: PCDH9	0.658583	-0.377722	1.55073	0.126199	0.726987	-4.52975	1.52926	0.424692	-0.173814	1.49098	81	47	10	chr17.62016181.A.C	All regions	chr17:62016181:A:C	chr17	62016181	A	C	C	A	GP2_lead			chr17:62016181	hom_alt_vs_hom_ref	C/C vs A/A	0.998294
M6: CD163	-0.12504	-0.25873	-0.439167	0.662251	0.726987	-4.63216	-0.436807	0.28472	-0.68309	0.433011	81	47	10	chr17.62016181.A.C	All regions	chr17:62016181:A:C	chr17	62016181	A	C	C	A	GP2_lead			chr17:62016181	hom_alt_vs_hom_ref	C/C vs A/A	0.998294
M7: NUCKS1	-0.350962	-2.16773	-0.689767	0.492906	0.726987	-4.60631	-0.685695	0.508813	-1.34823	0.646311	81	47	10	chr17.62016181.A.C	All regions	chr17:62016181:A:C	chr17	62016181	A	C	C	A	GP2_lead			chr17:62016181	hom_alt_vs_hom_ref	C/C vs A/A	0.998294
M8: B2M	-0.381833	-1.87538	-1.22855	0.224372	0.726987	-4.57602	-1.21498	0.310801	-0.991002	0.227336	81	47	10	chr17.62016181.A.C	All regions	chr17:62016181:A:C	chr17	62016181	A	C	C	A	GP2_lead			chr17:62016181	hom_alt_vs_hom_ref	C/C vs A/A	0.998294
M1: P2RY12	0.438454	1.16804	0.817197	0.41473	0.663568	-4.60118	0.815598	0.536534	-0.613153	1.49006	47	35	5	chr17.62016181.A.C	SN only	chr17:62016181:A:C	chr17	62016181	A	C	C	A	GP2_lead			chr17:62016181	hom_alt_vs_hom_ref	C/C vs A/A	0.995616
M2: HSP90AA1	0.840594	1.41532	0.938168	0.349217	0.663568	-4.59587	0.936108	0.895995	-0.915556	2.59674	47	35	5	chr17.62016181.A.C	SN only	chr17:62016181:A:C	chr17	62016181	A	C	C	A	GP2_lead			chr17:62016181	hom_alt_vs_hom_ref	C/C vs A/A	0.995616
M3: SPP1	0.048413	0.999234	0.0645017	0.948631	0.948631	-4.60371	0.0644259	0.750569	-1.4227	1.51953	47	35	5	chr17.62016181.A.C	SN only	chr17:62016181:A:C	chr17	62016181	A	C	C	A	GP2_lead			chr17:62016181	hom_alt_vs_hom_ref	C/C vs A/A	0.995616
M4: TMEM163	-0.825914	0.994391	-1.52591	0.128574	0.550243	-4.57371	-1.51975	0.54126	-1.88678	0.234955	47	35	5	chr17.62016181.A.C	SN only	chr17:62016181:A:C	chr17	62016181	A	C	C	A	GP2_lead			chr17:62016181	hom_alt_vs_hom_ref	C/C vs A/A	0.965886
M5: PCDH9	0.690007	-0.422505	1.43526	0.152701	0.550243	-4.57289	1.43005	0.480754	-0.252272	1.63229	47	35	5	chr17.62016181.A.C	SN only	chr17:62016181:A:C	chr17	62016181	A	C	C	A	GP2_lead			chr17:62016181	hom_alt_vs_hom_ref	C/C vs A/A	0.965886
M6: CD163	0.308088	-0.32753	0.645873	0.519067	0.673541	-4.60741	0.644785	0.47701	-0.626851	1.24303	47	35	5	chr17.62016181.A.C	SN only	chr17:62016181:A:C	chr17	62016181	A	C	C	A	GP2_lead			chr17:62016181	hom_alt_vs_hom_ref	C/C vs A/A	0.995616
M7: NUCKS1	-0.858148	-2.21342	-1.2676	0.206341	0.550243	-4.58881	-1.26369	0.676988	-2.18504	0.468748	47	35	5	chr17.62016181.A.C	SN only	chr17:62016181:A:C	chr17	62016181	A	C	C	A	GP2_lead			chr17:62016181	hom_alt_vs_hom_ref	C/C vs A/A	0.965886
M8: B2M	-0.269078	-1.61353	-0.540604	0.589348	0.673541	-4.6089	-0.539781	0.497735	-1.24464	0.706484	47	35	5	chr17.62016181.A.C	SN only	chr17:62016181:A:C	chr17	62016181	A	C	C	A	GP2_lead			chr17:62016181	hom_alt_vs_hom_ref	C/C vs A/A	0.995616
M1: P2RY12	0.287858	1.56049	0.772439	0.44175	0.777518	-4.61034	0.769242	0.372661	-0.442558	1.01827	107	69	8	chr17.68281293.T.G	All regions	chr17:68281293:T:G	chr17	68281293	T	G	G	T	GP2_lead			chr17:68281293	hom_alt_vs_hom_ref	G/G vs T/T	0.998294
M2: HSP90AA1	-0.376783	1.23813	-0.802638	0.424074	0.777518	-4.60158	-0.799373	0.469432	-1.29687	0.543302	107	69	8	chr17.68281293.T.G	All regions	chr17:68281293:T:G	chr17	68281293	T	G	G	T	GP2_lead			chr17:68281293	hom_alt_vs_hom_ref	G/G vs T/T	0.998294
M3: SPP1	-0.424689	0.835283	-1.32357	0.188952	0.777518	-4.56403	-1.31368	0.320867	-1.05359	0.20421	107	69	8	chr17.68281293.T.G	All regions	chr17:68281293:T:G	chr17	68281293	T	G	G	T	GP2_lead			chr17:68281293	hom_alt_vs_hom_ref	G/G vs T/T	0.998294
M4: TMEM163	-0.205736	1.14612	-0.530211	0.597124	0.777518	-4.61986	-0.528541	0.388026	-0.966268	0.554796	107	69	8	chr17.68281293.T.G	All regions	chr17:68281293:T:G	chr17	68281293	T	G	G	T	GP2_lead			chr17:68281293	hom_alt_vs_hom_ref	G/G vs T/T	0.998294
M5: PCDH9	-0.185958	-0.503677	-0.537985	0.591802	0.777518	-4.63226	-0.536226	0.345657	-0.863447	0.49153	107	69	8	chr17.68281293.T.G	All regions	chr17:68281293:T:G	chr17	68281293	T	G	G	T	GP2_lead			chr17:68281293	hom_alt_vs_hom_ref	G/G vs T/T	0.998294
M6: CD163	-0.0178091	-0.221779	-0.0705156	0.94393	0.94393	-4.65401	-0.0703306	0.252556	-0.512818	0.4772	107	69	8	chr17.68281293.T.G	All regions	chr17:68281293:T:G	chr17	68281293	T	G	G	T	GP2_lead			chr17:68281293	hom_alt_vs_hom_ref	G/G vs T/T	0.998294
M7: NUCKS1	0.224074	-2.22876	0.576312	0.565834	0.777518	-4.61761	0.574198	0.388807	-0.537988	0.986135	107	69	8	chr17.68281293.T.G	All regions	chr17:68281293:T:G	chr17	68281293	T	G	G	T	GP2_lead			chr17:68281293	hom_alt_vs_hom_ref	G/G vs T/T	0.998294
M8: B2M	0.112296	-1.82579	0.413468	0.680328	0.777518	-4.65365	0.412015	0.271597	-0.420033	0.644626	107	69	8	chr17.68281293.T.G	All regions	chr17:68281293:T:G	chr17	68281293	T	G	G	T	GP2_lead			chr17:68281293	hom_alt_vs_hom_ref	G/G vs T/T	0.998294
M1: P2RY12	0.376991	1.50758	0.977028	0.332439	0.822691	-4.59805	0.969214	0.385855	-0.379284	1.13327	63	45	7	chr17.68281293.T.G	SN only	chr17:68281293:T:G	chr17	68281293	T	G	G	T	GP2_lead			chr17:68281293	hom_alt_vs_hom_ref	G/G vs T/T	0.995616
M2: HSP90AA1	-0.594735	1.33679	-0.608276	0.545073	0.872116	-4.59774	-0.60516	0.977739	-2.5111	1.32163	63	45	7	chr17.68281293.T.G	SN only	chr17:68281293:T:G	chr17	68281293	T	G	G	T	GP2_lead			chr17:68281293	hom_alt_vs_hom_ref	G/G vs T/T	0.995616
M3: SPP1	-0.541413	0.905086	-1.25209	0.214985	0.822691	-4.58135	-1.23997	0.432407	-1.38893	0.306104	63	45	7	chr17.68281293.T.G	SN only	chr17:68281293:T:G	chr17	68281293	T	G	G	T	GP2_lead			chr17:68281293	hom_alt_vs_hom_ref	G/G vs T/T	0.965886
M4: TMEM163	0.0078154	0.875633	0.0166701	0.986752	0.986752	-4.6189	0.016605	0.468828	-0.911088	0.926719	63	45	7	chr17.68281293.T.G	SN only	chr17:68281293:T:G	chr17	68281293	T	G	G	T	GP2_lead			chr17:68281293	hom_alt_vs_hom_ref	G/G vs T/T	0.996032
M5: PCDH9	-0.0441928	-0.480298	-0.0948165	0.924759	0.986752	-4.6267	-0.0944408	0.466088	-0.957725	0.869339	63	45	7	chr17.68281293.T.G	SN only	chr17:68281293:T:G	chr17	68281293	T	G	G	T	GP2_lead			chr17:68281293	hom_alt_vs_hom_ref	G/G vs T/T	0.995616
M6: CD163	0.0430298	-0.253562	0.0985858	0.921806	0.986752	-4.61492	0.0981596	0.43647	-0.812452	0.898511	63	45	7	chr17.68281293.T.G	SN only	chr17:68281293:T:G	chr17	68281293	T	G	G	T	GP2_lead			chr17:68281293	hom_alt_vs_hom_ref	G/G vs T/T	0.995616
M7: NUCKS1	0.488811	-2.18562	0.827602	0.411346	0.822691	-4.59937	0.821528	0.590635	-0.668834	1.64646	63	45	7	chr17.68281293.T.G	SN only	chr17:68281293:T:G	chr17	68281293	T	G	G	T	GP2_lead			chr17:68281293	hom_alt_vs_hom_ref	G/G vs T/T	0.995616
M8: B2M	-0.393206	-1.7056	-1.013	0.314876	0.822691	-4.59525	-1.00504	0.388158	-1.154	0.367584	63	45	7	chr17.68281293.T.G	SN only	chr17:68281293:T:G	chr17	68281293	T	G	G	T	GP2_lead			chr17:68281293	hom_alt_vs_hom_ref	G/G vs T/T	0.995616
M1: P2RY12	0.466454	1.50109	0.709876	0.479422	0.63923	-4.60082	0.707232	0.657092	-0.821447	1.75435	118	76	3	chr17.78425279.TTTATC.T	All regions	chr17:78425279:TTTATC:T	chr17	78425279	TTTATC	T	T	TTTATC	GP2_lead			chr17:78425279	hom_alt_vs_hom_ref	T/T vs TTTATC/TTTATC	0.998294
M2: HSP90AA1	0.630969	1.2572	0.855962	0.394127	0.630603	-4.59707	0.852157	0.737147	-0.813838	2.07578	118	76	3	chr17.78425279.TTTATC.T	All regions	chr17:78425279:TTTATC:T	chr17	78425279	TTTATC	T	T	TTTATC	GP2_lead			chr17:78425279	hom_alt_vs_hom_ref	T/T vs TTTATC/TTTATC	0.998294
M3: SPP1	0.091327	0.873807	0.169103	0.866062	0.866062	-4.61043	0.168662	0.540068	-0.967206	1.14986	118	76	3	chr17.78425279.TTTATC.T	All regions	chr17:78425279:TTTATC:T	chr17	78425279	TTTATC	T	T	TTTATC	GP2_lead			chr17:78425279	hom_alt_vs_hom_ref	T/T vs TTTATC/TTTATC	0.998294
M4: TMEM163	-0.737069	1.05199	-1.19208	0.235892	0.62583	-4.58939	-1.18532	0.618307	-1.94895	0.474812	118	76	3	chr17.78425279.TTTATC.T	All regions	chr17:78425279:TTTATC:T	chr17	78425279	TTTATC	T	T	TTTATC	GP2_lead			chr17:78425279	hom_alt_vs_hom_ref	T/T vs TTTATC/TTTATC	0.998294
M5: PCDH9	0.377904	-0.357443	0.576634	0.56533	0.646092	-4.60678	0.574942	0.655362	-0.906606	1.66241	118	76	3	chr17.78425279.TTTATC.T	All regions	chr17:78425279:TTTATC:T	chr17	78425279	TTTATC	T	T	TTTATC	GP2_lead			chr17:78425279	hom_alt_vs_hom_ref	T/T vs TTTATC/TTTATC	0.998294
M6: CD163	0.441753	-0.298712	1.08045	0.282617	0.62583	-4.59193	1.07446	0.408859	-0.359611	1.24312	118	76	3	chr17.78425279.TTTATC.T	All regions	chr17:78425279:TTTATC:T	chr17	78425279	TTTATC	T	T	TTTATC	GP2_lead			chr17:78425279	hom_alt_vs_hom_ref	T/T vs TTTATC/TTTATC	0.998294
M7: NUCKS1	-0.776517	-2.17492	-1.01378	0.312915	0.62583	-4.59495	-1.00912	0.765965	-2.27781	0.724774	118	76	3	chr17.78425279.TTTATC.T	All regions	chr17:78425279:TTTATC:T	chr17	78425279	TTTATC	T	T	TTTATC	GP2_lead			chr17:78425279	hom_alt_vs_hom_ref	T/T vs TTTATC/TTTATC	0.998294
M8: B2M	-0.741089	-1.85301	-1.23617	0.218696	0.62583	-4.58802	-1.23	0.599507	-1.91612	0.433944	118	76	3	chr17.78425279.TTTATC.T	All regions	chr17:78425279:TTTATC:T	chr17	78425279	TTTATC	T	T	TTTATC	GP2_lead			chr17:78425279	hom_alt_vs_hom_ref	T/T vs TTTATC/TTTATC	0.998294
M1: P2RY12	1.08976	1.35494	1.20731	0.230077	0.460155	-4.59232	1.20016	0.902639	-0.67941	2.85893	63	48	2	chr17.78425279.TTTATC.T	SN only	chr17:78425279:TTTATC:T	chr17	78425279	TTTATC	T	T	TTTATC	GP2_lead			chr17:78425279	hom_alt_vs_hom_ref	T/T vs TTTATC/TTTATC	0.965886
M2: HSP90AA1	0.890665	1.45305	0.430009	0.66817	0.890893	-4.59595	0.428661	2.07127	-3.16902	4.95035	63	48	2	chr17.78425279.TTTATC.T	SN only	chr17:78425279:TTTATC:T	chr17	78425279	TTTATC	T	T	TTTATC	GP2_lead			chr17:78425279	hom_alt_vs_hom_ref	T/T vs TTTATC/TTTATC	0.995616
M3: SPP1	0.0370788	1.07005	0.0420288	0.966555	0.966555	-4.60127	0.0419295	0.882224	-1.69208	1.76624	63	48	2	chr17.78425279.TTTATC.T	SN only	chr17:78425279:TTTATC:T	chr17	78425279	TTTATC	T	T	TTTATC	GP2_lead			chr17:78425279	hom_alt_vs_hom_ref	T/T vs TTTATC/TTTATC	0.995616
M4: TMEM163	-1.42608	0.745562	-1.61394	0.1095	0.4028	-4.58442	-1.60044	0.883606	-3.15795	0.305783	63	48	2	chr17.78425279.TTTATC.T	SN only	chr17:78425279:TTTATC:T	chr17	78425279	TTTATC	T	T	TTTATC	GP2_lead			chr17:78425279	hom_alt_vs_hom_ref	T/T vs TTTATC/TTTATC	0.965886
M5: PCDH9	0.132317	-0.280768	0.159359	0.873703	0.966555	-4.60365	0.158957	0.830307	-1.49509	1.75972	63	48	2	chr17.78425279.TTTATC.T	SN only	chr17:78425279:TTTATC:T	chr17	78425279	TTTATC	T	T	TTTATC	GP2_lead			chr17:78425279	hom_alt_vs_hom_ref	T/T vs TTTATC/TTTATC	0.995616
M6: CD163	1.05922	-0.373064	1.49133	0.13906	0.4028	-4.5848	1.4793	0.710256	-0.332879	2.45133	63	48	2	chr17.78425279.TTTATC.T	SN only	chr17:78425279:TTTATC:T	chr17	78425279	TTTATC	T	T	TTTATC	GP2_lead			chr17:78425279	hom_alt_vs_hom_ref	T/T vs TTTATC/TTTATC	0.965886
M7: NUCKS1	-1.76123	-2.19121	-1.44638	0.15105	0.4028	-4.59126	-1.43583	1.21768	-4.14789	0.62543	63	48	2	chr17.78425279.TTTATC.T	SN only	chr17:78425279:TTTATC:T	chr17	78425279	TTTATC	T	T	TTTATC	GP2_lead			chr17:78425279	hom_alt_vs_hom_ref	T/T vs TTTATC/TTTATC	0.965886
M8: B2M	-1.15176	-1.77856	-1.01322	0.313471	0.501554	-4.59504	-1.00796	1.13673	-3.37975	1.07623	63	48	2	chr17.78425279.TTTATC.T	SN only	chr17:78425279:TTTATC:T	chr17	78425279	TTTATC	T	T	TTTATC	GP2_lead			chr17:78425279	hom_alt_vs_hom_ref	T/T vs TTTATC/TTTATC	0.995616
M1: P2RY12	0.109381	1.42878	0.14197	0.887374	0.957233	-4.60355	0.141628	0.770452	-1.40071	1.61947	125	83	2	chr17.78425714.C.G	All regions	chr17:78425714:C:G	chr17	78425714	C	G	G	C	microglia_eQTL	rs8069689	PGS1	rs8069689 (PGS1)	hom_alt_vs_hom_ref	G/G vs C/C	0.979342
M2: HSP90AA1	-0.0459544	1.26613	-0.0537593	0.957233	0.957233	-4.60059	-0.053626	0.854817	-1.7214	1.62949	125	83	2	chr17.78425714.C.G	All regions	chr17:78425714:C:G	chr17	78425714	C	G	G	C	microglia_eQTL	rs8069689	PGS1	rs8069689 (PGS1)	hom_alt_vs_hom_ref	G/G vs C/C	0.979342
M3: SPP1	-0.0602763	0.87595	-0.087886	0.930136	0.957233	-4.60491	-0.0876733	0.685847	-1.40454	1.28398	125	83	2	chr17.78425714.C.G	All regions	chr17:78425714:C:G	chr17	78425714	C	G	G	C	microglia_eQTL	rs8069689	PGS1	rs8069689 (PGS1)	hom_alt_vs_hom_ref	G/G vs C/C	0.979342
M4: TMEM163	-0.0469793	1.0752	-0.0655153	0.947885	0.957233	-4.60573	-0.0653628	0.717073	-1.45244	1.35848	125	83	2	chr17.78425714.C.G	All regions	chr17:78425714:C:G	chr17	78425714	C	G	G	C	microglia_eQTL	rs8069689	PGS1	rs8069689 (PGS1)	hom_alt_vs_hom_ref	G/G vs C/C	0.979342
M5: PCDH9	0.638099	-0.378123	0.838618	0.40335	0.957233	-4.59895	0.835653	0.760893	-0.853252	2.12945	125	83	2	chr17.78425714.C.G	All regions	chr17:78425714:C:G	chr17	78425714	C	G	G	C	microglia_eQTL	rs8069689	PGS1	rs8069689 (PGS1)	hom_alt_vs_hom_ref	G/G vs C/C	0.945924
M6: CD163	0.323757	-0.285687	0.695606	0.488325	0.957233	-4.6043	0.692976	0.465432	-0.588489	1.236	125	83	2	chr17.78425714.C.G	All regions	chr17:78425714:C:G	chr17	78425714	C	G	G	C	microglia_eQTL	rs8069689	PGS1	rs8069689 (PGS1)	hom_alt_vs_hom_ref	G/G vs C/C	0.945924
M7: NUCKS1	-0.258707	-2.16534	-0.296538	0.767402	0.957233	-4.60196	-0.295775	0.872426	-1.96866	1.45125	125	83	2	chr17.78425714.C.G	All regions	chr17:78425714:C:G	chr17	78425714	C	G	G	C	microglia_eQTL	rs8069689	PGS1	rs8069689 (PGS1)	hom_alt_vs_hom_ref	G/G vs C/C	0.979342
M8: B2M	-0.782495	-1.81691	-1.18776	0.237144	0.957233	-4.59061	-1.18215	0.658797	-2.07374	0.508747	125	83	2	chr17.78425714.C.G	All regions	chr17:78425714:C:G	chr17	78425714	C	G	G	C	microglia_eQTL	rs8069689	PGS1	rs8069689 (PGS1)	hom_alt_vs_hom_ref	G/G vs C/C	0.898638
M1: P2RY12	0.0358718	1.31767	0.0958766	0.923799	0.923799	-5.89296	0.095649	0.374145	-0.697453	0.769197	83	33	27	chr17.81996668.T.A	All regions	chr17:81996668:T:A	chr17	81996668	T	A	A	T	GP2_lead			chr17:81996668	hom_alt_vs_hom_ref	A/A vs T/T	0.998294
M2: HSP90AA1	-1.02049	1.1299	-2.66585	0.00888891	0.0711113	-2.67893	-2.6163	0.382801	-1.77078	-0.270198	83	33	27	chr17.81996668.T.A	All regions	chr17:81996668:T:A	chr17	81996668	T	A	A	T	GP2_lead			chr17:81996668	hom_alt_vs_hom_ref	A/A vs T/T	0.995247
M3: SPP1	0.0738554	0.894442	0.224373	0.822903	0.923799	-5.94999	0.223813	0.329163	-0.571304	0.719015	83	33	27	chr17.81996668.T.A	All regions	chr17:81996668:T:A	chr17	81996668	T	A	A	T	GP2_lead			chr17:81996668	hom_alt_vs_hom_ref	A/A vs T/T	0.998294
M4: TMEM163	0.585046	1.17048	1.26408	0.209061	0.418122	-4.92983	1.25615	0.462821	-0.322084	1.49218	83	33	27	chr17.81996668.T.A	All regions	chr17:81996668:T:A	chr17	81996668	T	A	A	T	GP2_lead			chr17:81996668	hom_alt_vs_hom_ref	A/A vs T/T	0.998294
M5: PCDH9	-0.659252	-0.414434	-1.97141	0.0511318	0.204527	-4.25096	-1.95037	0.334406	-1.31469	-0.00381621	83	33	27	chr17.81996668.T.A	All regions	chr17:81996668:T:A	chr17	81996668	T	A	A	T	GP2_lead			chr17:81996668	hom_alt_vs_hom_ref	A/A vs T/T	0.998294
M6: CD163	0.211526	-0.337081	1.03901	0.301186	0.481897	-5.83101	1.03389	0.203584	-0.187498	0.61055	83	33	27	chr17.81996668.T.A	All regions	chr17:81996668:T:A	chr17	81996668	T	A	A	T	GP2_lead			chr17:81996668	hom_alt_vs_hom_ref	A/A vs T/T	0.998294
M7: NUCKS1	0.526735	-1.98225	1.68883	0.09451	0.252027	-4.7241	1.67207	0.311894	-0.0845777	1.13805	83	33	27	chr17.81996668.T.A	All regions	chr17:81996668:T:A	chr17	81996668	T	A	A	T	GP2_lead			chr17:81996668	hom_alt_vs_hom_ref	A/A vs T/T	0.998294
M8: B2M	0.207302	-1.77873	0.86015	0.391563	0.522084	-5.94682	0.856786	0.241007	-0.265072	0.679676	83	33	27	chr17.81996668.T.A	All regions	chr17:81996668:T:A	chr17	81996668	T	A	A	T	GP2_lead			chr17:81996668	hom_alt_vs_hom_ref	A/A vs T/T	0.998294
M1: P2RY12	0.87215	1.06691	1.43689	0.155325	0.200439	-4.43025	1.42097	0.60697	-0.317512	2.06181	44	24	14	chr17.81996668.T.A	SN only	chr17:81996668:T:A	chr17	81996668	T	A	A	T	GP2_lead			chr17:81996668	hom_alt_vs_hom_ref	A/A vs T/T	0.965886
M2: HSP90AA1	-2.05983	1.35386	-1.92425	0.0586323	0.156353	-4.34102	-1.89094	1.07046	-4.15792	0.0382681	44	24	14	chr17.81996668.T.A	SN only	chr17:81996668:T:A	chr17	81996668	T	A	A	T	GP2_lead			chr17:81996668	hom_alt_vs_hom_ref	A/A vs T/T	0.965886
M3: SPP1	-1.00162	1.08395	-2.06072	0.0433131	0.156353	-3.81755	-2.02068	0.486051	-1.95428	-0.0489555	44	24	14	chr17.81996668.T.A	SN only	chr17:81996668:T:A	chr17	81996668	T	A	A	T	GP2_lead			chr17:81996668	hom_alt_vs_hom_ref	A/A vs T/T	0.965886
M4: TMEM163	1.12332	0.917459	1.38297	0.171269	0.200439	-4.48438	1.36814	0.812252	-0.468693	2.71534	44	24	14	chr17.81996668.T.A	SN only	chr17:81996668:T:A	chr17	81996668	T	A	A	T	GP2_lead			chr17:81996668	hom_alt_vs_hom_ref	A/A vs T/T	0.965886
M5: PCDH9	-1.06579	-0.22314	-1.77681	0.080109	0.160218	-4.16718	-1.75005	0.599834	-2.24147	0.109885	44	24	14	chr17.81996668.T.A	SN only	chr17:81996668:T:A	chr17	81996668	T	A	A	T	GP2_lead			chr17:81996668	hom_alt_vs_hom_ref	A/A vs T/T	0.965886
M6: CD163	0.560385	-0.445329	1.36907	0.175384	0.200439	-4.50287	1.3551	0.409317	-0.241877	1.36265	44	24	14	chr17.81996668.T.A	SN only	chr17:81996668:T:A	chr17	81996668	T	A	A	T	GP2_lead			chr17:81996668	hom_alt_vs_hom_ref	A/A vs T/T	0.965886
M7: NUCKS1	1.08022	-1.9826	2.00714	0.0488878	0.156353	-3.90677	1.96957	0.53819	0.0253713	2.13508	44	24	14	chr17.81996668.T.A	SN only	chr17:81996668:T:A	chr17	81996668	T	A	A	T	GP2_lead			chr17:81996668	hom_alt_vs_hom_ref	A/A vs T/T	0.965886
M8: B2M	0.0169892	-1.7711	0.0330939	0.973697	0.973697	-4.97212	0.0329723	0.513363	-0.989202	1.02318	44	24	14	chr17.81996668.T.A	SN only	chr17:81996668:T:A	chr17	81996668	T	A	A	T	GP2_lead			chr17:81996668	hom_alt_vs_hom_ref	A/A vs T/T	0.995616
M1: P2RY12	-0.581854	1.3834	-1.04003	0.30154	0.628904	-5.08431	-1.03314	0.559462	-1.6784	0.514691	100	65	5	chr18.34050285.GA.G	All regions	chr18:34050285:GA:G	chr18	34050285	GA	G	G	GA	GP2_lead			chr18:34050285	hom_alt_vs_hom_ref	G/G vs GA/GA	0.998294
M2: HSP90AA1	-0.0838828	1.19382	-0.164875	0.869509	0.869509	-5.59185	-0.164282	0.508767	-1.08107	0.913301	100	65	5	chr18.34050285.GA.G	All regions	chr18:34050285:GA:G	chr18	34050285	GA	G	G	GA	GP2_lead			chr18:34050285	hom_alt_vs_hom_ref	G/G vs GA/GA	0.998294
M3: SPP1	0.308638	0.879933	0.691646	0.4913	0.657896	-5.46341	0.688243	0.446237	-0.565986	1.18326	100	65	5	chr18.34050285.GA.G	All regions	chr18:34050285:GA:G	chr18	34050285	GA	G	G	GA	GP2_lead			chr18:34050285	hom_alt_vs_hom_ref	G/G vs GA/GA	0.998294
M4: TMEM163	0.403518	1.17924	0.687871	0.493422	0.657896	-5.30239	0.684876	0.586619	-0.746255	1.55329	100	65	5	chr18.34050285.GA.G	All regions	chr18:34050285:GA:G	chr18	34050285	GA	G	G	GA	GP2_lead			chr18:34050285	hom_alt_vs_hom_ref	G/G vs GA/GA	0.998294
M5: PCDH9	-0.692362	-0.482596	-1.21874	0.225965	0.628904	-5.0826	-1.21082	0.568095	-1.80583	0.421104	100	65	5	chr18.34050285.GA.G	All regions	chr18:34050285:GA:G	chr18	34050285	GA	G	G	GA	GP2_lead			chr18:34050285	hom_alt_vs_hom_ref	G/G vs GA/GA	0.998294
M6: CD163	-0.35343	-0.227867	-1.0121	0.314452	0.628904	-5.27742	-1.00592	0.349206	-1.03787	0.331014	100	65	5	chr18.34050285.GA.G	All regions	chr18:34050285:GA:G	chr18	34050285	GA	G	G	GA	GP2_lead			chr18:34050285	hom_alt_vs_hom_ref	G/G vs GA/GA	0.998294
M7: NUCKS1	1.29697	-2.10645	2.36262	0.0207423	0.165938	-3.25007	2.31264	0.548954	0.221018	2.37292	100	65	5	chr18.34050285.GA.G	All regions	chr18:34050285:GA:G	chr18	34050285	GA	G	G	GA	GP2_lead			chr18:34050285	hom_alt_vs_hom_ref	G/G vs GA/GA	0.998294
M8: B2M	-0.166428	-1.81947	-0.431875	0.666886	0.762155	-5.71266	-0.430426	0.385361	-0.921734	0.588879	100	65	5	chr18.34050285.GA.G	All regions	chr18:34050285:GA:G	chr18	34050285	GA	G	G	GA	GP2_lead			chr18:34050285	hom_alt_vs_hom_ref	G/G vs GA/GA	0.998294
M1: P2RY12	-0.310516	1.09335	-0.382519	0.703345	0.903137	-4.76799	-0.380809	0.811766	-1.90158	1.28055	57	44	3	chr18.34050285.GA.G	SN only	chr18:34050285:GA:G	chr18	34050285	GA	G	G	GA	GP2_lead			chr18:34050285	hom_alt_vs_hom_ref	G/G vs GA/GA	0.995616
M2: HSP90AA1	0.131372	1.28609	0.12221	0.903137	0.903137	-4.67453	0.1217	1.07497	-1.97556	2.23831	57	44	3	chr18.34050285.GA.G	SN only	chr18:34050285:GA:G	chr18	34050285	GA	G	G	GA	GP2_lead			chr18:34050285	hom_alt_vs_hom_ref	G/G vs GA/GA	0.995616
M3: SPP1	0.299579	0.99299	0.439876	0.661605	0.903137	-4.76652	0.437698	0.681052	-1.03528	1.63444	57	44	3	chr18.34050285.GA.G	SN only	chr18:34050285:GA:G	chr18	34050285	GA	G	G	GA	GP2_lead			chr18:34050285	hom_alt_vs_hom_ref	G/G vs GA/GA	0.995616
M4: TMEM163	0.160379	0.919961	0.18513	0.853682	0.903137	-4.75852	0.184422	0.866304	-1.53758	1.85834	57	44	3	chr18.34050285.GA.G	SN only	chr18:34050285:GA:G	chr18	34050285	GA	G	G	GA	GP2_lead			chr18:34050285	hom_alt_vs_hom_ref	G/G vs GA/GA	0.995616
M5: PCDH9	-0.854028	-0.331443	-1.23597	0.220733	0.655522	-4.54481	-1.22458	0.69098	-2.20835	0.500293	57	44	3	chr18.34050285.GA.G	SN only	chr18:34050285:GA:G	chr18	34050285	GA	G	G	GA	GP2_lead			chr18:34050285	hom_alt_vs_hom_ref	G/G vs GA/GA	0.965886
M6: CD163	-0.684497	-0.267417	-1.17084	0.245821	0.655522	-4.57272	-1.16056	0.584621	-1.83036	0.46136	57	44	3	chr18.34050285.GA.G	SN only	chr18:34050285:GA:G	chr18	34050285	GA	G	G	GA	GP2_lead			chr18:34050285	hom_alt_vs_hom_ref	G/G vs GA/GA	0.987654
M7: NUCKS1	1.6036	-2.10794	1.95372	0.0555255	0.444204	-4.2669	1.91474	0.82079	-0.00515169	3.21235	57	44	3	chr18.34050285.GA.G	SN only	chr18:34050285:GA:G	chr18	34050285	GA	G	G	GA	GP2_lead			chr18:34050285	hom_alt_vs_hom_ref	G/G vs GA/GA	0.965886
M8: B2M	-0.146848	-1.5856	-0.204903	0.838299	0.903137	-4.74376	-0.204069	0.716672	-1.55153	1.25783	57	44	3	chr18.34050285.GA.G	SN only	chr18:34050285:GA:G	chr18	34050285	GA	G	G	GA	GP2_lead			chr18:34050285	hom_alt_vs_hom_ref	G/G vs GA/GA	0.995616
M1: P2RY12	0.200328	1.47313	0.568903	0.570404	0.946803	-4.62164	0.567457	0.35213	-0.489846	0.890502	94	53	13	chr18.43093415.A.G	All regions	chr18:43093415:A:G	chr18	43093415	A	G	G	A	GP2_lead			chr18:43093415	hom_alt_vs_hom_ref	G/G vs A/A	0.998294
M2: HSP90AA1	-0.0276559	1.26655	-0.0668511	0.946803	0.946803	-4.62006	-0.0667224	0.413694	-0.838496	0.783184	94	53	13	chr18.43093415.A.G	All regions	chr18:43093415:A:G	chr18	43093415	A	G	G	A	GP2_lead			chr18:43093415	hom_alt_vs_hom_ref	G/G vs A/A	0.998294
M3: SPP1	-0.141781	0.852621	-0.538301	0.591335	0.946803	-4.64372	-0.536903	0.263386	-0.658018	0.374456	94	53	13	chr18.43093415.A.G	All regions	chr18:43093415:A:G	chr18	43093415	A	G	G	A	GP2_lead			chr18:43093415	hom_alt_vs_hom_ref	G/G vs A/A	0.998294
M4: TMEM163	-0.169163	0.991242	-0.456903	0.648499	0.946803	-4.62307	-0.455848	0.370238	-0.894829	0.556503	94	53	13	chr18.43093415.A.G	All regions	chr18:43093415:A:G	chr18	43093415	A	G	G	A	GP2_lead			chr18:43093415	hom_alt_vs_hom_ref	G/G vs A/A	0.998294
M5: PCDH9	0.0406067	-0.399148	0.133275	0.894181	0.946803	-4.65632	0.133015	0.304683	-0.556572	0.637785	94	53	13	chr18.43093415.A.G	All regions	chr18:43093415:A:G	chr18	43093415	A	G	G	A	GP2_lead			chr18:43093415	hom_alt_vs_hom_ref	G/G vs A/A	0.998294
M6: CD163	-0.103244	-0.289728	-0.513152	0.60882	0.946803	-4.6717	-0.511758	0.201195	-0.497586	0.291099	94	53	13	chr18.43093415.A.G	All regions	chr18:43093415:A:G	chr18	43093415	A	G	G	A	GP2_lead			chr18:43093415	hom_alt_vs_hom_ref	G/G vs A/A	0.998294
M7: NUCKS1	0.0652185	-2.01563	0.186787	0.852129	0.946803	-4.63617	0.186402	0.34916	-0.619134	0.749571	94	53	13	chr18.43093415.A.G	All regions	chr18:43093415:A:G	chr18	43093415	A	G	G	A	GP2_lead			chr18:43093415	hom_alt_vs_hom_ref	G/G vs A/A	0.998294
M8: B2M	-0.107272	-1.87903	-0.468554	0.640221	0.946803	-4.6653	-0.46739	0.228942	-0.555998	0.341455	94	53	13	chr18.43093415.A.G	All regions	chr18:43093415:A:G	chr18	43093415	A	G	G	A	GP2_lead			chr18:43093415	hom_alt_vs_hom_ref	G/G vs A/A	0.998294
M1: P2RY12	0.915741	1.30496	1.86744	0.063723	0.509784	-4.54594	1.85411	0.490373	-0.0453886	1.87687	54	36	9	chr18.43093415.A.G	SN only	chr18:43093415:A:G	chr18	43093415	A	G	G	A	GP2_lead			chr18:43093415	hom_alt_vs_hom_ref	G/G vs A/A	0.965886
M2: HSP90AA1	-0.0449767	1.35274	-0.0377132	0.969965	0.969965	-4.59847	-0.0376525	1.1926	-2.38247	2.29252	54	36	9	chr18.43093415.A.G	SN only	chr18:43093415:A:G	chr18	43093415	A	G	G	A	GP2_lead			chr18:43093415	hom_alt_vs_hom_ref	G/G vs A/A	0.995616
M3: SPP1	-0.611154	0.998788	-1.49997	0.135646	0.542585	-4.56219	-1.4922	0.407444	-1.40974	0.187435	54	36	9	chr18.43093415.A.G	SN only	chr18:43093415:A:G	chr18	43093415	A	G	G	A	GP2_lead			chr18:43093415	hom_alt_vs_hom_ref	G/G vs A/A	0.965886
M4: TMEM163	-0.234926	0.761869	-0.468172	0.64032	0.836397	-4.61113	-0.467252	0.501795	-1.21844	0.748592	54	36	9	chr18.43093415.A.G	SN only	chr18:43093415:A:G	chr18	43093415	A	G	G	A	GP2_lead			chr18:43093415	hom_alt_vs_hom_ref	G/G vs A/A	0.995616
M5: PCDH9	-0.310422	-0.365597	-0.727886	0.467788	0.748461	-4.60943	-0.726083	0.42647	-1.1463	0.52546	54	36	9	chr18.43093415.A.G	SN only	chr18:43093415:A:G	chr18	43093415	A	G	G	A	GP2_lead			chr18:43093415	hom_alt_vs_hom_ref	G/G vs A/A	0.995616
M6: CD163	-0.342484	-0.282391	-0.891503	0.37399	0.748461	-4.60207	-0.889024	0.384164	-1.09545	0.410479	54	36	9	chr18.43093415.A.G	SN only	chr18:43093415:A:G	chr18	43093415	A	G	G	A	GP2_lead			chr18:43093415	hom_alt_vs_hom_ref	G/G vs A/A	0.995616
M7: NUCKS1	0.210387	-2.01617	0.343298	0.731848	0.836397	-4.60685	0.342669	0.612841	-0.990781	1.41155	54	36	9	chr18.43093415.A.G	SN only	chr18:43093415:A:G	chr18	43093415	A	G	G	A	GP2_lead			chr18:43093415	hom_alt_vs_hom_ref	G/G vs A/A	0.995616
M8: B2M	-0.309489	-1.75419	-0.776485	0.438663	0.748461	-4.60776	-0.774452	0.398577	-1.0907	0.471722	54	36	9	chr18.43093415.A.G	SN only	chr18:43093415:A:G	chr18	43093415	A	G	G	A	GP2_lead			chr18:43093415	hom_alt_vs_hom_ref	G/G vs A/A	0.995616
M1: P2RY12	-0.590618	1.27245	-1.74599	0.0843428	0.34199	-4.51455	-1.72603	0.338271	-1.25363	0.0723928	113	70	13	chr19.2353152.C.A	All regions	chr19:2353152:C:A	chr19	2353152	C	A	A	C	GP2_lead			chr19:2353152	hom_alt_vs_hom_ref	A/A vs C/C	0.998294
M2: HSP90AA1	0.243519	1.12221	0.832312	0.407546	0.652074	-4.61195	0.82822	0.292582	-0.329941	0.816979	113	70	13	chr19.2353152.C.A	All regions	chr19:2353152:C:A	chr19	2353152	C	A	A	C	GP2_lead			chr19:2353152	hom_alt_vs_hom_ref	A/A vs C/C	0.998294
M3: SPP1	-0.118192	0.830564	-0.458133	0.648048	0.773471	-4.65172	-0.456476	0.257986	-0.623846	0.387461	113	70	13	chr19.2353152.C.A	All regions	chr19:2353152:C:A	chr19	2353152	C	A	A	C	GP2_lead			chr19:2353152	hom_alt_vs_hom_ref	A/A vs C/C	0.998294
M4: TMEM163	0.39726	1.34508	1.19354	0.23573	0.47146	-4.57894	1.18573	0.332843	-0.255113	1.04963	113	70	13	chr19.2353152.C.A	All regions	chr19:2353152:C:A	chr19	2353152	C	A	A	C	GP2_lead			chr19:2353152	hom_alt_vs_hom_ref	A/A vs C/C	0.998294
M5: PCDH9	0.146391	-0.56907	0.41816	0.676787	0.773471	-4.65274	0.416851	0.350084	-0.539774	0.832556	113	70	13	chr19.2353152.C.A	All regions	chr19:2353152:C:A	chr19	2353152	C	A	A	C	GP2_lead			chr19:2353152	hom_alt_vs_hom_ref	A/A vs C/C	0.998294
M6: CD163	0.344218	-0.179744	1.73871	0.0854976	0.34199	-4.4627	1.71964	0.197974	-0.0438105	0.732246	113	70	13	chr19.2353152.C.A	All regions	chr19:2353152:C:A	chr19	2353152	C	A	A	C	GP2_lead			chr19:2353152	hom_alt_vs_hom_ref	A/A vs C/C	0.998294
M7: NUCKS1	-0.555233	-2.03381	-1.52565	0.130344	0.347583	-4.55318	-1.51275	0.363933	-1.26854	0.158075	113	70	13	chr19.2353152.C.A	All regions	chr19:2353152:C:A	chr19	2353152	C	A	A	C	GP2_lead			chr19:2353152	hom_alt_vs_hom_ref	A/A vs C/C	0.998294
M8: B2M	-0.0544152	-1.78768	-0.23411	0.815479	0.815479	-4.68363	-0.233364	0.232435	-0.509987	0.401157	113	70	13	chr19.2353152.C.A	All regions	chr19:2353152:C:A	chr19	2353152	C	A	A	C	GP2_lead			chr19:2353152	hom_alt_vs_hom_ref	A/A vs C/C	0.998294
M1: P2RY12	-0.572883	1.16587	-1.65382	0.103039	0.466399	-4.50575	-1.6303	0.346399	-1.25183	0.10606	65	46	10	chr19.2353152.C.A	SN only	chr19:2353152:C:A	chr19	2353152	C	A	A	C	GP2_lead			chr19:2353152	hom_alt_vs_hom_ref	A/A vs C/C	0.965886
M2: HSP90AA1	0.587197	1.20102	1.00339	0.319984	0.469177	-4.59516	0.994492	0.585215	-0.559825	1.73422	65	46	10	chr19.2353152.C.A	SN only	chr19:2353152:C:A	chr19	2353152	C	A	A	C	GP2_lead			chr19:2353152	hom_alt_vs_hom_ref	A/A vs C/C	0.995616
M3: SPP1	-0.135029	0.947559	-0.377127	0.707526	0.717299	-4.62671	-0.375181	0.358046	-0.836798	0.566741	65	46	10	chr19.2353152.C.A	SN only	chr19:2353152:C:A	chr19	2353152	C	A	A	C	GP2_lead			chr19:2353152	hom_alt_vs_hom_ref	A/A vs C/C	0.995616
M4: TMEM163	0.36256	1.10498	0.938952	0.351882	0.469177	-4.60057	0.930944	0.386133	-0.39426	1.11938	65	46	10	chr19.2353152.C.A	SN only	chr19:2353152:C:A	chr19	2353152	C	A	A	C	GP2_lead			chr19:2353152	hom_alt_vs_hom_ref	A/A vs C/C	0.995616
M5: PCDH9	-0.128014	-0.549991	-0.363669	0.717299	0.717299	-4.64551	-0.362072	0.352006	-0.817946	0.561919	65	46	10	chr19.2353152.C.A	SN only	chr19:2353152:C:A	chr19	2353152	C	A	A	C	GP2_lead			chr19:2353152	hom_alt_vs_hom_ref	A/A vs C/C	0.995616
M6: CD163	0.377268	-0.249772	1.3428	0.185203	0.466399	-4.56673	1.3249	0.280955	-0.173404	0.92794	65	46	10	chr19.2353152.C.A	SN only	chr19:2353152:C:A	chr19	2353152	C	A	A	C	GP2_lead			chr19:2353152	hom_alt_vs_hom_ref	A/A vs C/C	0.965886
M7: NUCKS1	-0.677608	-1.98347	-1.25697	0.213523	0.466399	-4.58739	-1.24394	0.539078	-1.7342	0.378986	65	46	10	chr19.2353152.C.A	SN only	chr19:2353152:C:A	chr19	2353152	C	A	A	C	GP2_lead			chr19:2353152	hom_alt_vs_hom_ref	A/A vs C/C	0.965886
M8: B2M	-0.376332	-1.63619	-1.20666	0.2332	0.466399	-4.57916	-1.19216	0.31188	-0.987616	0.234952	65	46	10	chr19.2353152.C.A	SN only	chr19:2353152:C:A	chr19	2353152	C	A	A	C	GP2_lead			chr19:2353152	hom_alt_vs_hom_ref	A/A vs C/C	0.965886
M1: P2RY12	0.650251	1.43472	1.90507	0.0597177	0.407287	-4.48212	1.88287	0.341326	-0.0187485	1.31925	101	62	11	chr19.18405400.C.T	All regions	chr19:18405400:C:T	chr19	18405400	C	T	T	C	microglia_eQTL	rs10421074	LRRC25	rs10421074 (LRRC25)	hom_alt_vs_hom_ref	T/T vs C/C	0.898638
M2: HSP90AA1	0.0851953	1.3199	0.213669	0.831267	0.960857	-4.62781	0.213077	0.398725	-0.696307	0.866697	101	62	11	chr19.18405400.C.T	All regions	chr19:18405400:C:T	chr19	18405400	C	T	T	C	microglia_eQTL	rs10421074	LRRC25	rs10421074 (LRRC25)	hom_alt_vs_hom_ref	T/T vs C/C	0.979342
M3: SPP1	0.0154263	0.955909	0.0492065	0.960857	0.960857	-4.65129	0.0490787	0.313501	-0.599036	0.629888	101	62	11	chr19.18405400.C.T	All regions	chr19:18405400:C:T	chr19	18405400	C	T	T	C	microglia_eQTL	rs10421074	LRRC25	rs10421074 (LRRC25)	hom_alt_vs_hom_ref	T/T vs C/C	0.979342
M4: TMEM163	-0.609278	0.996242	-1.65052	0.101822	0.407287	-4.51934	-1.63608	0.369144	-1.3328	0.114244	101	62	11	chr19.18405400.C.T	All regions	chr19:18405400:C:T	chr19	18405400	C	T	T	C	microglia_eQTL	rs10421074	LRRC25	rs10421074 (LRRC25)	hom_alt_vs_hom_ref	T/T vs C/C	0.898638
M5: PCDH9	-0.03929	-0.456493	-0.114725	0.908899	0.960857	-4.66674	-0.114428	0.34247	-0.710531	0.631951	101	62	11	chr19.18405400.C.T	All regions	chr19:18405400:C:T	chr19	18405400	C	T	T	C	microglia_eQTL	rs10421074	LRRC25	rs10421074 (LRRC25)	hom_alt_vs_hom_ref	T/T vs C/C	0.979342
M6: CD163	0.124866	-0.175775	0.570548	0.569684	0.943269	-4.66103	0.568517	0.218853	-0.304086	0.553819	101	62	11	chr19.18405400.C.T	All regions	chr19:18405400:C:T	chr19	18405400	C	T	T	C	microglia_eQTL	rs10421074	LRRC25	rs10421074 (LRRC25)	hom_alt_vs_hom_ref	T/T vs C/C	0.945924
M7: NUCKS1	-0.41463	-2.25518	-1.03694	0.302206	0.805882	-4.59384	-1.03171	0.399858	-1.19835	0.369091	101	62	11	chr19.18405400.C.T	All regions	chr19:18405400:C:T	chr19	18405400	C	T	T	C	microglia_eQTL	rs10421074	LRRC25	rs10421074 (LRRC25)	hom_alt_vs_hom_ref	T/T vs C/C	0.932416
M8: B2M	0.133889	-1.81932	0.541236	0.589543	0.943269	-4.66264	0.539499	0.247375	-0.350967	0.618744	101	62	11	chr19.18405400.C.T	All regions	chr19:18405400:C:T	chr19	18405400	C	T	T	C	microglia_eQTL	rs10421074	LRRC25	rs10421074 (LRRC25)	hom_alt_vs_hom_ref	T/T vs C/C	0.949599
M1: P2RY12	0.904469	1.33932	2.32726	0.0235208	0.188166	-3.32907	2.26487	0.388641	0.142733	1.6662	61	42	8	chr19.18405400.C.T	SN only	chr19:18405400:C:T	chr19	18405400	C	T	T	C	microglia_eQTL	rs10421074	LRRC25	rs10421074 (LRRC25)	hom_alt_vs_hom_ref	T/T vs C/C	0.733358
M2: HSP90AA1	0.0739144	1.51904	0.0900443	0.928585	0.928585	-4.89134	0.0896256	0.820867	-1.53499	1.68281	61	42	8	chr19.18405400.C.T	SN only	chr19:18405400:C:T	chr19	18405400	C	T	T	C	microglia_eQTL	rs10421074	LRRC25	rs10421074 (LRRC25)	hom_alt_vs_hom_ref	T/T vs C/C	0.974253
M3: SPP1	0.158974	1.08092	0.389637	0.698233	0.79798	-5.34365	0.387707	0.408007	-0.640719	0.958668	61	42	8	chr19.18405400.C.T	SN only	chr19:18405400:C:T	chr19	18405400	C	T	T	C	microglia_eQTL	rs10421074	LRRC25	rs10421074 (LRRC25)	hom_alt_vs_hom_ref	T/T vs C/C	0.947944
M4: TMEM163	-0.701432	0.675861	-1.51464	0.13482	0.539279	-4.45981	-1.49536	0.463101	-1.60911	0.206246	61	42	8	chr19.18405400.C.T	SN only	chr19:18405400:C:T	chr19	18405400	C	T	T	C	microglia_eQTL	rs10421074	LRRC25	rs10421074 (LRRC25)	hom_alt_vs_hom_ref	T/T vs C/C	0.855126
M5: PCDH9	-0.2081	-0.380634	-0.482312	0.631506	0.79798	-5.44106	-0.479609	0.431462	-1.05377	0.637567	61	42	8	chr19.18405400.C.T	SN only	chr19:18405400:C:T	chr19	18405400	C	T	T	C	microglia_eQTL	rs10421074	LRRC25	rs10421074 (LRRC25)	hom_alt_vs_hom_ref	T/T vs C/C	0.947944
M6: CD163	0.203492	-0.252113	0.664773	0.50914	0.79798	-5.33669	0.660178	0.306107	-0.396478	0.803462	61	42	8	chr19.18405400.C.T	SN only	chr19:18405400:C:T	chr19	18405400	C	T	T	C	microglia_eQTL	rs10421074	LRRC25	rs10421074 (LRRC25)	hom_alt_vs_hom_ref	T/T vs C/C	0.947944
M7: NUCKS1	-0.298099	-2.30028	-0.621323	0.536902	0.79798	-5.25754	-0.617505	0.479781	-1.23847	0.642272	61	42	8	chr19.18405400.C.T	SN only	chr19:18405400:C:T	chr19	18405400	C	T	T	C	microglia_eQTL	rs10421074	LRRC25	rs10421074 (LRRC25)	hom_alt_vs_hom_ref	T/T vs C/C	0.947944
M8: B2M	0.139813	-1.68211	0.439501	0.661711	0.79798	-5.50741	0.437552	0.318118	-0.483698	0.763325	61	42	8	chr19.18405400.C.T	SN only	chr19:18405400:C:T	chr19	18405400	C	T	T	C	microglia_eQTL	rs10421074	LRRC25	rs10421074 (LRRC25)	hom_alt_vs_hom_ref	T/T vs C/C	0.947944
M1: P2RY12	0.0572507	1.42733	0.145347	0.884848	0.918862	-4.62836	0.144826	0.39389	-0.714773	0.829274	82	37	19	chr19.18482743.T.C	All regions	chr19:18482743:T:C	chr19	18482743	T	C	C	T	GP2_lead			chr19:18482743	hom_alt_vs_hom_ref	C/C vs T/T	0.998294
M2: HSP90AA1	0.613161	1.33457	1.46087	0.14828	0.420618	-4.56803	1.44563	0.419724	-0.209498	1.43582	82	37	19	chr19.18482743.T.C	All regions	chr19:18482743:T:C	chr19	18482743	T	C	C	T	GP2_lead			chr19:18482743	hom_alt_vs_hom_ref	C/C vs T/T	0.998294
M3: SPP1	-0.237986	0.946753	-0.647643	0.519214	0.81235	-4.61366	-0.644558	0.367465	-0.958219	0.482246	82	37	19	chr19.18482743.T.C	All regions	chr19:18482743:T:C	chr19	18482743	T	C	C	T	GP2_lead			chr19:18482743	hom_alt_vs_hom_ref	C/C vs T/T	0.998294
M4: TMEM163	-0.69263	0.850178	-1.70171	0.0926052	0.420618	-4.54284	-1.68181	0.40702	-1.49039	0.10513	82	37	19	chr19.18482743.T.C	All regions	chr19:18482743:T:C	chr19	18482743	T	C	C	T	GP2_lead			chr19:18482743	hom_alt_vs_hom_ref	C/C vs T/T	0.998294
M5: PCDH9	0.555138	-0.325998	1.34826	0.181435	0.420618	-4.56488	1.33635	0.411743	-0.251878	1.36215	82	37	19	chr19.18482743.T.C	All regions	chr19:18482743:T:C	chr19	18482743	T	C	C	T	GP2_lead			chr19:18482743	hom_alt_vs_hom_ref	C/C vs T/T	0.998294
M6: CD163	0.125215	-0.289047	0.51325	0.609262	0.81235	-4.64232	0.511127	0.243965	-0.352957	0.603387	82	37	19	chr19.18482743.T.C	All regions	chr19:18482743:T:C	chr19	18482743	T	C	C	T	GP2_lead			chr19:18482743	hom_alt_vs_hom_ref	C/C vs T/T	0.998294
M7: NUCKS1	-0.0452292	-2.19204	-0.1022	0.918862	0.918862	-4.62145	-0.101867	0.442554	-0.912635	0.822177	82	37	19	chr19.18482743.T.C	All regions	chr19:18482743:T:C	chr19	18482743	T	C	C	T	GP2_lead			chr19:18482743	hom_alt_vs_hom_ref	C/C vs T/T	0.998294
M8: B2M	0.291367	-1.75174	1.26622	0.210309	0.420618	-4.55503	1.25272	0.230108	-0.159645	0.742378	82	37	19	chr19.18482743.T.C	All regions	chr19:18482743:T:C	chr19	18482743	T	C	C	T	GP2_lead			chr19:18482743	hom_alt_vs_hom_ref	C/C vs T/T	0.998294
M1: P2RY12	-0.174938	1.34234	-0.376066	0.707803	0.997227	-4.61574	-0.374808	0.46518	-1.08669	0.736815	50	24	17	chr19.18482743.T.C	SN only	chr19:18482743:T:C	chr19	18482743	T	C	C	T	GP2_lead			chr19:18482743	hom_alt_vs_hom_ref	C/C vs T/T	0.995616
M2: HSP90AA1	0.595149	1.47847	0.724819	0.470509	0.997227	-4.59835	0.721651	0.821101	-1.01421	2.20451	50	24	17	chr19.18482743.T.C	SN only	chr19:18482743:T:C	chr19	18482743	T	C	C	T	GP2_lead			chr19:18482743	hom_alt_vs_hom_ref	C/C vs T/T	0.995616
M3: SPP1	-0.190871	1.13528	-0.469901	0.639607	0.997227	-4.61841	-0.468249	0.406195	-0.987013	0.60527	50	24	17	chr19.18482743.T.C	SN only	chr19:18482743:T:C	chr19	18482743	T	C	C	T	GP2_lead			chr19:18482743	hom_alt_vs_hom_ref	C/C vs T/T	0.995616
M4: TMEM163	-0.228954	0.623696	-0.44659	0.656203	0.997227	-4.61052	-0.445162	0.512672	-1.23379	0.775882	50	24	17	chr19.18482743.T.C	SN only	chr19:18482743:T:C	chr19	18482743	T	C	C	T	GP2_lead			chr19:18482743	hom_alt_vs_hom_ref	C/C vs T/T	0.995616
M5: PCDH9	0.00191412	-0.410389	0.00348563	0.997227	0.997227	-4.61235	0.00347593	0.549144	-1.07441	1.07824	50	24	17	chr19.18482743.T.C	SN only	chr19:18482743:T:C	chr19	18482743	T	C	C	T	GP2_lead			chr19:18482743	hom_alt_vs_hom_ref	C/C vs T/T	0.997227
M6: CD163	-0.027339	-0.344751	-0.0781718	0.937871	0.997227	-4.63047	-0.0779459	0.34973	-0.712809	0.658131	50	24	17	chr19.18482743.T.C	SN only	chr19:18482743:T:C	chr19	18482743	T	C	C	T	GP2_lead			chr19:18482743	hom_alt_vs_hom_ref	C/C vs T/T	0.995616
M7: NUCKS1	-0.0531758	-2.22286	-0.119031	0.905528	0.997227	-4.62395	-0.118682	0.446739	-0.928785	0.822433	50	24	17	chr19.18482743.T.C	SN only	chr19:18482743:T:C	chr19	18482743	T	C	C	T	GP2_lead			chr19:18482743	hom_alt_vs_hom_ref	C/C vs T/T	0.995616
M8: B2M	0.129367	-1.60179	0.400674	0.689562	0.997227	-4.63001	0.39945	0.322873	-0.503464	0.762198	50	24	17	chr19.18482743.T.C	SN only	chr19:18482743:T:C	chr19	18482743	T	C	C	T	GP2_lead			chr19:18482743	hom_alt_vs_hom_ref	C/C vs T/T	0.995616
M1: P2RY12	-0.244934	1.40926	-0.914529	0.364319	0.748635	-4.61027	-0.907166	0.267826	-0.769872	0.280004	78	36	20	chr19.49145273.A.G	All regions	chr19:49145273:A:G	chr19	49145273	A	G	G	A	GP2_lead			chr19:49145273	hom_alt_vs_hom_ref	G/G vs A/A	0.998294
M2: HSP90AA1	-0.0977031	1.21846	-0.30181	0.76378	0.872891	-4.63001	-0.300521	0.323724	-0.732202	0.536796	78	36	20	chr19.49145273.A.G	All regions	chr19:49145273:A:G	chr19	49145273	A	G	G	A	GP2_lead			chr19:49145273	hom_alt_vs_hom_ref	G/G vs A/A	0.998294
M3: SPP1	0.304584	0.778501	1.47074	0.146604	0.748635	-4.48895	1.45163	0.207096	-0.101323	0.710492	78	36	20	chr19.49145273.A.G	All regions	chr19:49145273:A:G	chr19	49145273	A	G	G	A	GP2_lead			chr19:49145273	hom_alt_vs_hom_ref	G/G vs A/A	0.998294
M4: TMEM163	0.187573	1.31402	0.647341	0.519748	0.748635	-4.6342	0.643733	0.289759	-0.380354	0.7555	78	36	20	chr19.49145273.A.G	All regions	chr19:49145273:A:G	chr19	49145273	A	G	G	A	GP2_lead			chr19:49145273	hom_alt_vs_hom_ref	G/G vs A/A	0.998294
M5: PCDH9	-0.160165	-0.876877	-0.67054	0.505112	0.748635	-4.65642	-0.666468	0.23886	-0.628331	0.308001	78	36	20	chr19.49145273.A.G	All regions	chr19:49145273:A:G	chr19	49145273	A	G	G	A	GP2_lead			chr19:49145273	hom_alt_vs_hom_ref	G/G vs A/A	0.998294
M6: CD163	0.0930195	-0.0687153	0.583856	0.561476	0.748635	-4.66745	0.58065	0.159319	-0.219246	0.405285	78	36	20	chr19.49145273.A.G	All regions	chr19:49145273:A:G	chr19	49145273	A	G	G	A	GP2_lead			chr19:49145273	hom_alt_vs_hom_ref	G/G vs A/A	0.998294
M7: NUCKS1	0.030004	-2.08727	0.130028	0.897119	0.897119	-4.69478	0.129302	0.230751	-0.422268	0.482276	78	36	20	chr19.49145273.A.G	All regions	chr19:49145273:A:G	chr19	49145273	A	G	G	A	GP2_lead			chr19:49145273	hom_alt_vs_hom_ref	G/G vs A/A	0.998294
M8: B2M	0.146706	-1.68738	0.743347	0.46028	0.748635	-4.65887	0.738385	0.197359	-0.240118	0.533531	78	36	20	chr19.49145273.A.G	All regions	chr19:49145273:A:G	chr19	49145273	A	G	G	A	GP2_lead			chr19:49145273	hom_alt_vs_hom_ref	G/G vs A/A	0.998294
M1: P2RY12	-0.247067	1.21385	-0.576741	0.567433	0.914462	-4.62522	-0.571836	0.428386	-1.0867	0.592568	42	21	12	chr19.49145273.A.G	SN only	chr19:49145273:A:G	chr19	49145273	A	G	G	A	GP2_lead			chr19:49145273	hom_alt_vs_hom_ref	G/G vs A/A	0.995616
M2: HSP90AA1	-0.16108	1.40408	-0.189185	0.851153	0.943566	-4.60006	-0.187647	0.85144	-1.8299	1.50774	42	21	12	chr19.49145273.A.G	SN only	chr19:49145273:A:G	chr19	49145273	A	G	G	A	GP2_lead			chr19:49145273	hom_alt_vs_hom_ref	G/G vs A/A	0.995616
M3: SPP1	0.61639	0.913316	1.46416	0.153041	0.914462	-4.56485	1.42887	0.420986	-0.208742	1.44152	42	21	12	chr19.49145273.A.G	SN only	chr19:49145273:A:G	chr19	49145273	A	G	G	A	GP2_lead			chr19:49145273	hom_alt_vs_hom_ref	G/G vs A/A	0.965886
M4: TMEM163	-0.239876	0.890045	-0.601875	0.553714	0.914462	-4.62521	-0.592203	0.398547	-1.02103	0.541276	42	21	12	chr19.49145273.A.G	SN only	chr19:49145273:A:G	chr19	49145273	A	G	G	A	GP2_lead			chr19:49145273	hom_alt_vs_hom_ref	G/G vs A/A	0.995616
M5: PCDH9	0.298534	-0.615856	0.824527	0.416671	0.914462	-4.61013	0.81221	0.362067	-0.411117	1.00818	42	21	12	chr19.49145273.A.G	SN only	chr19:49145273:A:G	chr19	49145273	A	G	G	A	GP2_lead			chr19:49145273	hom_alt_vs_hom_ref	G/G vs A/A	0.995616
M6: CD163	0.145693	-0.154915	0.56183	0.577451	0.914462	-4.62718	0.557112	0.259318	-0.362571	0.653957	42	21	12	chr19.49145273.A.G	SN only	chr19:49145273:A:G	chr19	49145273	A	G	G	A	GP2_lead			chr19:49145273	hom_alt_vs_hom_ref	G/G vs A/A	0.995616
M7: NUCKS1	-0.0360588	-2.16521	-0.0713915	0.943566	0.943566	-4.61275	-0.0707891	0.505085	-1.02603	0.953909	42	21	12	chr19.49145273.A.G	SN only	chr19:49145273:A:G	chr19	49145273	A	G	G	A	GP2_lead			chr19:49145273	hom_alt_vs_hom_ref	G/G vs A/A	0.995616
M8: B2M	0.123075	-1.4853	0.408791	0.685846	0.914462	-4.63033	0.404498	0.301071	-0.467025	0.713175	42	21	12	chr19.49145273.A.G	SN only	chr19:49145273:A:G	chr19	49145273	A	G	G	A	GP2_lead			chr19:49145273	hom_alt_vs_hom_ref	G/G vs A/A	0.995616
M1: P2RY12	-0.0396935	1.43519	-0.10463	0.916935	0.937652	-4.62671	-0.104295	0.379368	-0.783256	0.703869	99	56	11	chr20.3172857.G.A	All regions	chr20:3172857:G:A	chr20	3172857	G	A	A	G	GP2_lead			chr20:3172857	hom_alt_vs_hom_ref	A/A vs G/G	0.998294
M2: HSP90AA1	-0.237107	1.18512	-0.63544	0.527007	0.937652	-4.61384	-0.632582	0.373138	-0.968457	0.494243	99	56	11	chr20.3172857.G.A	All regions	chr20:3172857:G:A	chr20	3172857	G	A	A	G	GP2_lead			chr20:3172857	hom_alt_vs_hom_ref	A/A vs G/G	0.998294
M3: SPP1	-0.278125	0.726347	-0.976527	0.332085	0.937652	-4.60096	-0.969922	0.28481	-0.836354	0.280103	99	56	11	chr20.3172857.G.A	All regions	chr20:3172857:G:A	chr20	3172857	G	A	A	G	GP2_lead			chr20:3172857	hom_alt_vs_hom_ref	A/A vs G/G	0.998294
M4: TMEM163	-0.0770228	1.31334	-0.199944	0.842087	0.937652	-4.62284	-0.199224	0.385222	-0.832057	0.678012	99	56	11	chr20.3172857.G.A	All regions	chr20:3172857:G:A	chr20	3172857	G	A	A	G	GP2_lead			chr20:3172857	hom_alt_vs_hom_ref	A/A vs G/G	0.998294
M5: PCDH9	0.030293	-0.553603	0.0784725	0.937652	0.937652	-4.65533	0.0782215	0.386033	-0.726331	0.786917	99	56	11	chr20.3172857.G.A	All regions	chr20:3172857:G:A	chr20	3172857	G	A	A	G	GP2_lead			chr20:3172857	hom_alt_vs_hom_ref	A/A vs G/G	0.998294
M6: CD163	-0.0283375	-0.200357	-0.125636	0.90035	0.937652	-4.66045	-0.125219	0.225552	-0.470419	0.413744	99	56	11	chr20.3172857.G.A	All regions	chr20:3172857:G:A	chr20	3172857	G	A	A	G	GP2_lead			chr20:3172857	hom_alt_vs_hom_ref	A/A vs G/G	0.998294
M7: NUCKS1	0.217062	-2.06716	0.537616	0.592561	0.937652	-4.62034	0.535129	0.403748	-0.574285	1.00841	99	56	11	chr20.3172857.G.A	All regions	chr20:3172857:G:A	chr20	3172857	G	A	A	G	GP2_lead			chr20:3172857	hom_alt_vs_hom_ref	A/A vs G/G	0.998294
M8: B2M	0.363485	-1.83887	1.31382	0.19302	0.937652	-4.55801	1.3017	0.276663	-0.178775	0.905745	99	56	11	chr20.3172857.G.A	All regions	chr20:3172857:G:A	chr20	3172857	G	A	A	G	GP2_lead			chr20:3172857	hom_alt_vs_hom_ref	A/A vs G/G	0.998294
M1: P2RY12	0.36022	1.16699	0.800677	0.424438	0.862292	-4.60407	0.798746	0.449894	-0.521573	1.24201	50	33	8	chr20.3172857.G.A	SN only	chr20:3172857:G:A	chr20	3172857	G	A	A	G	GP2_lead			chr20:3172857	hom_alt_vs_hom_ref	A/A vs G/G	0.995616
M2: HSP90AA1	-0.166319	1.41018	-0.173721	0.862292	0.862292	-4.60017	-0.173458	0.957389	-2.0428	1.71016	50	33	8	chr20.3172857.G.A	SN only	chr20:3172857:G:A	chr20	3172857	G	A	A	G	GP2_lead			chr20:3172857	hom_alt_vs_hom_ref	A/A vs G/G	0.995616
M3: SPP1	-0.267391	0.847824	-0.637222	0.524856	0.862292	-4.61202	-0.635878	0.41962	-1.08985	0.555064	50	33	8	chr20.3172857.G.A	SN only	chr20:3172857:G:A	chr20	3172857	G	A	A	G	GP2_lead			chr20:3172857	hom_alt_vs_hom_ref	A/A vs G/G	0.995616
M4: TMEM163	-0.395103	1.04574	-0.947361	0.344871	0.862292	-4.59868	-0.944585	0.417057	-1.21253	0.422328	50	33	8	chr20.3172857.G.A	SN only	chr20:3172857:G:A	chr20	3172857	G	A	A	G	GP2_lead			chr20:3172857	hom_alt_vs_hom_ref	A/A vs G/G	0.995616
M5: PCDH9	-0.0776376	-0.485782	-0.179964	0.857397	0.862292	-4.62305	-0.179689	0.431407	-0.923196	0.767921	50	33	8	chr20.3172857.G.A	SN only	chr20:3172857:G:A	chr20	3172857	G	A	A	G	GP2_lead			chr20:3172857	hom_alt_vs_hom_ref	A/A vs G/G	0.995616
M6: CD163	0.188981	-0.268199	0.56115	0.575409	0.862292	-4.62353	0.560103	0.336774	-0.471097	0.849058	50	33	8	chr20.3172857.G.A	SN only	chr20:3172857:G:A	chr20	3172857	G	A	A	G	GP2_lead			chr20:3172857	hom_alt_vs_hom_ref	A/A vs G/G	0.995616
M7: NUCKS1	-0.208541	-2.0878	-0.325698	0.745061	0.862292	-4.60598	-0.325159	0.640289	-1.46351	1.04643	50	33	8	chr20.3172857.G.A	SN only	chr20:3172857:G:A	chr20	3172857	G	A	A	G	GP2_lead			chr20:3172857	hom_alt_vs_hom_ref	A/A vs G/G	0.995616
M8: B2M	0.352712	-1.62895	0.81072	0.418655	0.862292	-4.60402	0.808756	0.435061	-0.500006	1.20543	50	33	8	chr20.3172857.G.A	SN only	chr20:3172857:G:A	chr20	3172857	G	A	A	G	GP2_lead			chr20:3172857	hom_alt_vs_hom_ref	A/A vs G/G	0.995616
M1: P2RY12	-0.759826	1.45091	-2.06882	0.0422909	0.338327	-3.82745	-2.03065	0.367276	-1.47969	-0.0399654	104	63	14	chr20.31638887.G.A	All regions	chr20:31638887:G:A	chr20	31638887	G	A	A	G	microglia_eQTL	rs45557936	HM13	rs45557936 (HM13)	hom_alt_vs_hom_ref	A/A vs G/G	0.898638
M2: HSP90AA1	-0.0191656	1.31833	-0.0552305	0.956115	0.981534	-5.11499	-0.0550294	0.347012	-0.699309	0.660977	104	63	14	chr20.31638887.G.A	All regions	chr20:31638887:G:A	chr20	31638887	G	A	A	G	microglia_eQTL	rs45557936	HM13	rs45557936 (HM13)	hom_alt_vs_hom_ref	A/A vs G/G	0.979342
M3: SPP1	0.232975	0.942986	0.846695	0.399943	0.799887	-5.00431	0.841723	0.275158	-0.306335	0.772284	104	63	14	chr20.31638887.G.A	All regions	chr20:31638887:G:A	chr20	31638887	G	A	A	G	microglia_eQTL	rs45557936	HM13	rs45557936 (HM13)	hom_alt_vs_hom_ref	A/A vs G/G	0.945924
M4: TMEM163	0.480727	0.998981	1.21813	0.22712	0.605653	-4.60958	1.20781	0.394644	-0.292776	1.25423	104	63	14	chr20.31638887.G.A	All regions	chr20:31638887:G:A	chr20	31638887	G	A	A	G	microglia_eQTL	rs45557936	HM13	rs45557936 (HM13)	hom_alt_vs_hom_ref	A/A vs G/G	0.898638
M5: PCDH9	0.00883815	-0.55103	0.0232236	0.981534	0.981534	-5.3186	0.0231452	0.380568	-0.737075	0.754752	104	63	14	chr20.31638887.G.A	All regions	chr20:31638887:G:A	chr20	31638887	G	A	A	G	microglia_eQTL	rs45557936	HM13	rs45557936 (HM13)	hom_alt_vs_hom_ref	A/A vs G/G	0.986126
M6: CD163	-0.0862528	-0.254336	-0.394964	0.694068	0.981534	-5.2534	-0.39334	0.218381	-0.51428	0.341775	104	63	14	chr20.31638887.G.A	All regions	chr20:31638887:G:A	chr20	31638887	G	A	A	G	microglia_eQTL	rs45557936	HM13	rs45557936 (HM13)	hom_alt_vs_hom_ref	A/A vs G/G	0.979342
M7: NUCKS1	0.0345307	-2.00232	0.0932327	0.925991	0.981534	-5.11576	0.0928903	0.370371	-0.691397	0.760458	104	63	14	chr20.31638887.G.A	All regions	chr20:31638887:G:A	chr20	31638887	G	A	A	G	microglia_eQTL	rs45557936	HM13	rs45557936 (HM13)	hom_alt_vs_hom_ref	A/A vs G/G	0.979342
M8: B2M	-0.312827	-1.90352	-1.29217	0.200423	0.605653	-4.70809	-1.28035	0.242094	-0.787331	0.161678	104	63	14	chr20.31638887.G.A	All regions	chr20:31638887:G:A	chr20	31638887	G	A	A	G	microglia_eQTL	rs45557936	HM13	rs45557936 (HM13)	hom_alt_vs_hom_ref	A/A vs G/G	0.898638
M1: P2RY12	-0.923217	1.28826	-2.53603	0.014496	0.115968	-2.94815	-2.44473	0.364041	-1.63674	-0.209697	55	38	11	chr20.31638887.G.A	SN only	chr20:31638887:G:A	chr20	31638887	G	A	A	G	microglia_eQTL	rs45557936	HM13	rs45557936 (HM13)	hom_alt_vs_hom_ref	A/A vs G/G	0.556647
M2: HSP90AA1	-0.223762	1.5837	-0.237001	0.813502	0.96495	-4.90571	-0.235911	0.944139	-2.07427	1.62675	55	38	11	chr20.31638887.G.A	SN only	chr20:31638887:G:A	chr20	31638887	G	A	A	G	microglia_eQTL	rs45557936	HM13	rs45557936 (HM13)	hom_alt_vs_hom_ref	A/A vs G/G	0.947944
M3: SPP1	0.0951284	1.13265	0.238751	0.812175	0.96495	-5.51246	0.237621	0.398441	-0.685817	0.876073	55	38	11	chr20.31638887.G.A	SN only	chr20:31638887:G:A	chr20	31638887	G	A	A	G	microglia_eQTL	rs45557936	HM13	rs45557936 (HM13)	hom_alt_vs_hom_ref	A/A vs G/G	0.947944
M4: TMEM163	0.565042	0.595112	1.17221	0.246581	0.493162	-4.86865	1.15869	0.48203	-0.379738	1.50982	55	38	11	chr20.31638887.G.A	SN only	chr20:31638887:G:A	chr20	31638887	G	A	A	G	microglia_eQTL	rs45557936	HM13	rs45557936 (HM13)	hom_alt_vs_hom_ref	A/A vs G/G	0.9279
M5: PCDH9	0.589096	-0.449719	1.49944	0.140554	0.42413	-4.72775	1.47373	0.392878	-0.180944	1.35914	55	38	11	chr20.31638887.G.A	SN only	chr20:31638887:G:A	chr20	31638887	G	A	A	G	microglia_eQTL	rs45557936	HM13	rs45557936 (HM13)	hom_alt_vs_hom_ref	A/A vs G/G	0.855126
M6: CD163	-0.0160845	-0.346237	-0.0441518	0.96495	0.96495	-5.48986	-0.0439423	0.3643	-0.730113	0.697944	55	38	11	chr20.31638887.G.A	SN only	chr20:31638887:G:A	chr20	31638887	G	A	A	G	microglia_eQTL	rs45557936	HM13	rs45557936 (HM13)	hom_alt_vs_hom_ref	A/A vs G/G	0.983636
M7: NUCKS1	0.0219237	-2.07428	0.0462872	0.963263	0.96495	-5.46033	0.0460596	0.473644	-0.906418	0.950266	55	38	11	chr20.31638887.G.A	SN only	chr20:31638887:G:A	chr20	31638887	G	A	A	G	microglia_eQTL	rs45557936	HM13	rs45557936 (HM13)	hom_alt_vs_hom_ref	A/A vs G/G	0.983636
M8: B2M	-0.522561	-1.7295	-1.42647	0.159049	0.42413	-4.72215	-1.40828	0.366331	-1.24057	0.195449	55	38	11	chr20.31638887.G.A	SN only	chr20:31638887:G:A	chr20	31638887	G	A	A	G	microglia_eQTL	rs45557936	HM13	rs45557936 (HM13)	hom_alt_vs_hom_ref	A/A vs G/G	0.855126
M1: P2RY12	-0.140037	1.36847	-0.350953	0.726772	0.953393	-4.61823	-0.349423	0.39902	-0.922116	0.642042	86	47	20	chr20.31805133.ATGC.A	All regions	chr20:31805133:ATGC:A	chr20	31805133	ATGC	A	A	ATGC	GP2_lead			chr20:31805133	hom_alt_vs_hom_ref	A/A vs ATGC/ATGC	0.998294
M2: HSP90AA1	0.381986	1.39101	1.11704	0.268519	0.706475	-4.58706	1.10648	0.341963	-0.288263	1.05223	86	47	20	chr20.31805133.ATGC.A	All regions	chr20:31805133:ATGC:A	chr20	31805133	ATGC	A	A	ATGC	GP2_lead			chr20:31805133	hom_alt_vs_hom_ref	A/A vs ATGC/ATGC	0.998294
M3: SPP1	0.398503	1.01448	1.31231	0.19405	0.706475	-4.55795	1.29869	0.303665	-0.19668	0.993685	86	47	20	chr20.31805133.ATGC.A	All regions	chr20:31805133:ATGC:A	chr20	31805133	ATGC	A	A	ATGC	GP2_lead			chr20:31805133	hom_alt_vs_hom_ref	A/A vs ATGC/ATGC	0.998294
M4: TMEM163	0.0506168	0.919999	0.110885	0.912066	0.953393	-4.61301	0.110432	0.456482	-0.844088	0.945322	86	47	20	chr20.31805133.ATGC.A	All regions	chr20:31805133:ATGC:A	chr20	31805133	ATGC	A	A	ATGC	GP2_lead			chr20:31805133	hom_alt_vs_hom_ref	A/A vs ATGC/ATGC	0.998294
M5: PCDH9	-0.0229946	-0.581698	-0.0586764	0.953393	0.953393	-4.66912	-0.0584466	0.391888	-0.791094	0.745105	86	47	20	chr20.31805133.ATGC.A	All regions	chr20:31805133:ATGC:A	chr20	31805133	ATGC	A	A	ATGC	GP2_lead			chr20:31805133	hom_alt_vs_hom_ref	A/A vs ATGC/ATGC	0.998294
M6: CD163	-0.221092	-0.274965	-0.934892	0.353238	0.706475	-4.60567	-0.928328	0.236489	-0.68461	0.242427	86	47	20	chr20.31805133.ATGC.A	All regions	chr20:31805133:ATGC:A	chr20	31805133	ATGC	A	A	ATGC	GP2_lead			chr20:31805133	hom_alt_vs_hom_ref	A/A vs ATGC/ATGC	0.998294
M7: NUCKS1	-0.114954	-2.04989	-0.242317	0.809317	0.953393	-4.6089	-0.241307	0.474394	-1.04477	0.814859	86	47	20	chr20.31805133.ATGC.A	All regions	chr20:31805133:ATGC:A	chr20	31805133	ATGC	A	A	ATGC	GP2_lead			chr20:31805133	hom_alt_vs_hom_ref	A/A vs ATGC/ATGC	0.998294
M8: B2M	-0.258812	-1.78741	-1.05079	0.297215	0.706475	-4.59347	-1.04242	0.246303	-0.741565	0.223941	86	47	20	chr20.31805133.ATGC.A	All regions	chr20:31805133:ATGC:A	chr20	31805133	ATGC	A	A	ATGC	GP2_lead			chr20:31805133	hom_alt_vs_hom_ref	A/A vs ATGC/ATGC	0.998294
M1: P2RY12	-0.379867	1.14571	-0.875557	0.383087	0.848584	-4.60177	-0.872223	0.433858	-1.23023	0.470494	52	31	17	chr20.31805133.ATGC.A	SN only	chr20:31805133:ATGC:A	chr20	31805133	ATGC	A	A	ATGC	GP2_lead			chr20:31805133	hom_alt_vs_hom_ref	A/A vs ATGC/ATGC	0.995616
M2: HSP90AA1	0.227868	1.65116	0.285244	0.77597	0.92241	-4.60204	0.284574	0.798852	-1.33788	1.79362	52	31	17	chr20.31805133.ATGC.A	SN only	chr20:31805133:ATGC:A	chr20	31805133	ATGC	A	A	ATGC	GP2_lead			chr20:31805133	hom_alt_vs_hom_ref	A/A vs ATGC/ATGC	0.995616
M3: SPP1	0.523215	1.12601	1.27991	0.203088	0.812352	-4.57725	1.2728	0.40879	-0.278013	1.32444	52	31	17	chr20.31805133.ATGC.A	SN only	chr20:31805133:ATGC:A	chr20	31805133	ATGC	A	A	ATGC	GP2_lead			chr20:31805133	hom_alt_vs_hom_ref	A/A vs ATGC/ATGC	0.965886
M4: TMEM163	0.148809	0.724313	0.168333	0.86661	0.92241	-4.60112	0.167966	0.884015	-1.58386	1.88148	52	31	17	chr20.31805133.ATGC.A	SN only	chr20:31805133:ATGC:A	chr20	31805133	ATGC	A	A	ATGC	GP2_lead			chr20:31805133	hom_alt_vs_hom_ref	A/A vs ATGC/ATGC	0.995616
M5: PCDH9	0.452826	-0.558387	1.29697	0.197136	0.812352	-4.56846	1.28975	0.349141	-0.231492	1.13714	52	31	17	chr20.31805133.ATGC.A	SN only	chr20:31805133:ATGC:A	chr20	31805133	ATGC	A	A	ATGC	GP2_lead			chr20:31805133	hom_alt_vs_hom_ref	A/A vs ATGC/ATGC	0.965886
M6: CD163	0.0394054	-0.340015	0.0976056	0.92241	0.92241	-4.62187	0.0973979	0.40372	-0.751887	0.830697	52	31	17	chr20.31805133.ATGC.A	SN only	chr20:31805133:ATGC:A	chr20	31805133	ATGC	A	A	ATGC	GP2_lead			chr20:31805133	hom_alt_vs_hom_ref	A/A vs ATGC/ATGC	0.995616
M7: NUCKS1	-0.167723	-2.13783	-0.173357	0.862671	0.92241	-4.6001	-0.172975	0.967502	-2.06403	1.72858	52	31	17	chr20.31805133.ATGC.A	SN only	chr20:31805133:ATGC:A	chr20	31805133	ATGC	A	A	ATGC	GP2_lead			chr20:31805133	hom_alt_vs_hom_ref	A/A vs ATGC/ATGC	0.995616
M8: B2M	-0.289645	-1.61096	-0.80174	0.424292	0.848584	-4.60881	-0.798997	0.36127	-0.997734	0.418445	52	31	17	chr20.31805133.ATGC.A	SN only	chr20:31805133:ATGC:A	chr20	31805133	ATGC	A	A	ATGC	GP2_lead			chr20:31805133	hom_alt_vs_hom_ref	A/A vs ATGC/ATGC	0.995616
M1: P2RY12	0.878357	1.4659	1.07117	0.286074	0.831399	-4.59412	1.06677	0.819999	-0.728841	2.48555	134	94	2	chr20.50535462.T.C	All regions	chr20:50535462:T:C	chr20	50535462	T	C	C	T	GP2_lead			chr20:50535462	hom_alt_vs_hom_ref	C/C vs T/T	0.998294
M2: HSP90AA1	-0.528238	1.16019	-0.557046	0.578382	0.831399	-4.59828	-0.55575	0.948284	-2.38687	1.3304	134	94	2	chr20.50535462.T.C	All regions	chr20:50535462:T:C	chr20	50535462	T	C	C	T	GP2_lead			chr20:50535462	hom_alt_vs_hom_ref	C/C vs T/T	0.998294
M3: SPP1	-0.155032	0.790497	-0.213294	0.831399	0.831399	-4.60442	-0.212908	0.726845	-1.57965	1.26958	134	94	2	chr20.50535462.T.C	All regions	chr20:50535462:T:C	chr20	50535462	T	C	C	T	GP2_lead			chr20:50535462	hom_alt_vs_hom_ref	C/C vs T/T	0.998294
M4: TMEM163	-0.466709	1.16734	-0.481906	0.630602	0.831399	-4.59893	-0.48088	0.968464	-2.3649	1.43148	134	94	2	chr20.50535462.T.C	All regions	chr20:50535462:T:C	chr20	50535462	T	C	C	T	GP2_lead			chr20:50535462	hom_alt_vs_hom_ref	C/C vs T/T	0.998294
M5: PCDH9	1.02008	-0.602564	1.25105	0.213136	0.831399	-4.58874	1.24499	0.815384	-0.578067	2.61824	134	94	2	chr20.50535462.T.C	All regions	chr20:50535462:T:C	chr20	50535462	T	C	C	T	GP2_lead			chr20:50535462	hom_alt_vs_hom_ref	C/C vs T/T	0.998294
M6: CD163	-0.137626	-0.192118	-0.268653	0.788581	0.831399	-4.6091	-0.268153	0.51228	-1.14169	0.866443	134	94	2	chr20.50535462.T.C	All regions	chr20:50535462:T:C	chr20	50535462	T	C	C	T	GP2_lead			chr20:50535462	hom_alt_vs_hom_ref	C/C vs T/T	0.998294
M7: NUCKS1	-0.660625	-2.01055	-0.745237	0.457503	0.831399	-4.59794	-0.742965	0.886463	-2.39809	1.07684	134	94	2	chr20.50535462.T.C	All regions	chr20:50535462:T:C	chr20	50535462	T	C	C	T	GP2_lead			chr20:50535462	hom_alt_vs_hom_ref	C/C vs T/T	0.998294
M8: B2M	-0.497121	-1.77869	-0.812243	0.418069	0.831399	-4.60015	-0.809776	0.612035	-1.69671	0.702468	134	94	2	chr20.50535462.T.C	All regions	chr20:50535462:T:C	chr20	50535462	T	C	C	T	GP2_lead			chr20:50535462	hom_alt_vs_hom_ref	C/C vs T/T	0.998294
M1: P2RY12	1.03381	1.22381	1.36034	0.175014	0.789448	-4.58767	1.35627	0.759969	-0.455726	2.52335	71	58	2	chr20.50535462.T.C	SN only	chr20:50535462:T:C	chr20	50535462	T	C	C	T	GP2_lead			chr20:50535462	hom_alt_vs_hom_ref	C/C vs T/T	0.965886
M2: HSP90AA1	-0.718404	1.31998	-0.465445	0.64203	0.789448	-4.5967	-0.464862	1.54348	-3.74362	2.30682	71	58	2	chr20.50535462.T.C	SN only	chr20:50535462:T:C	chr20	50535462	T	C	C	T	GP2_lead			chr20:50535462	hom_alt_vs_hom_ref	C/C vs T/T	0.995616
M3: SPP1	-0.255876	0.913165	-0.306587	0.759424	0.789448	-4.60152	-0.306238	0.834597	-1.89169	1.37993	71	58	2	chr20.50535462.T.C	SN only	chr20:50535462:T:C	chr20	50535462	T	C	C	T	GP2_lead			chr20:50535462	hom_alt_vs_hom_ref	C/C vs T/T	0.995616
M4: TMEM163	-0.238736	0.910798	-0.267322	0.789448	0.789448	-4.60107	-0.267028	0.893065	-1.98914	1.51167	71	58	2	chr20.50535462.T.C	SN only	chr20:50535462:T:C	chr20	50535462	T	C	C	T	GP2_lead			chr20:50535462	hom_alt_vs_hom_ref	C/C vs T/T	0.995616
M5: PCDH9	0.757513	-0.516012	1.00258	0.317095	0.789448	-4.59516	1.00044	0.755566	-0.723396	2.23842	71	58	2	chr20.50535462.T.C	SN only	chr20:50535462:T:C	chr20	50535462	T	C	C	T	GP2_lead			chr20:50535462	hom_alt_vs_hom_ref	C/C vs T/T	0.995616
M6: CD163	-0.27865	-0.253383	-0.459986	0.645935	0.789448	-4.6052	-0.459417	0.605778	-1.46597	0.908675	71	58	2	chr20.50535462.T.C	SN only	chr20:50535462:T:C	chr20	50535462	T	C	C	T	GP2_lead			chr20:50535462	hom_alt_vs_hom_ref	C/C vs T/T	0.995616
M7: NUCKS1	-0.429113	-2.02859	-0.440097	0.660272	0.789448	-4.59932	-0.439537	0.975041	-2.34019	1.48197	71	58	2	chr20.50535462.T.C	SN only	chr20:50535462:T:C	chr20	50535462	T	C	C	T	GP2_lead			chr20:50535462	hom_alt_vs_hom_ref	C/C vs T/T	0.995616
M8: B2M	-0.735827	-1.56977	-1.09932	0.272708	0.789448	-4.59302	-1.09685	0.669345	-2.04774	0.576089	71	58	2	chr20.50535462.T.C	SN only	chr20:50535462:T:C	chr20	50535462	T	C	C	T	GP2_lead			chr20:50535462	hom_alt_vs_hom_ref	C/C vs T/T	0.995616
M1: P2RY12	0.23705	1.54496	0.441106	0.660296	0.93384	-5.37697	0.439504	0.537398	-0.816251	1.29035	104	67	6	chr21.37519947.A.G	All regions	chr21:37519947:A:G	chr21	37519947	A	G	G	A	GP2_lead			chr21:37519947	hom_alt_vs_hom_ref	G/G vs A/A	0.998294
M2: HSP90AA1	-0.227792	1.12685	-0.470541	0.639432	0.93384	-5.44224	-0.468494	0.484106	-1.17664	0.721057	104	67	6	chr21.37519947.A.G	All regions	chr21:37519947:A:G	chr21	37519947	A	G	G	A	GP2_lead			chr21:37519947	hom_alt_vs_hom_ref	G/G vs A/A	0.998294
M3: SPP1	0.109717	0.888416	0.292885	0.770593	0.93384	-5.69412	0.291599	0.374607	-0.624514	0.843947	104	67	6	chr21.37519947.A.G	All regions	chr21:37519947:A:G	chr21	37519947	A	G	G	A	GP2_lead			chr21:37519947	hom_alt_vs_hom_ref	G/G vs A/A	0.998294
M4: TMEM163	-0.493328	1.20761	-0.947722	0.346443	0.923847	-5.12181	-0.941512	0.520541	-1.51359	0.526933	104	67	6	chr21.37519947.A.G	All regions	chr21:37519947:A:G	chr21	37519947	A	G	G	A	GP2_lead			chr21:37519947	hom_alt_vs_hom_ref	G/G vs A/A	0.998294
M5: PCDH9	1.31543	-0.5506	2.70369	0.00856906	0.0685525	-2.60927	2.62878	0.486532	0.361828	2.26903	104	67	6	chr21.37519947.A.G	All regions	chr21:37519947:A:G	chr21	37519947	A	G	G	A	GP2_lead			chr21:37519947	hom_alt_vs_hom_ref	G/G vs A/A	0.995247
M6: CD163	-0.0774968	-0.299545	-0.232211	0.81711	0.93384	-5.75753	-0.231264	0.333735	-0.731618	0.576624	104	67	6	chr21.37519947.A.G	All regions	chr21:37519947:A:G	chr21	37519947	A	G	G	A	GP2_lead			chr21:37519947	hom_alt_vs_hom_ref	G/G vs A/A	0.998294
M7: NUCKS1	-0.0315527	-2.01487	-0.0583565	0.953609	0.953609	-5.50313	-0.0581748	0.540689	-1.0913	1.0282	104	67	6	chr21.37519947.A.G	All regions	chr21:37519947:A:G	chr21	37519947	A	G	G	A	GP2_lead			chr21:37519947	hom_alt_vs_hom_ref	G/G vs A/A	0.998294
M8: B2M	-0.586879	-1.90282	-1.87716	0.0654801	0.26192	-4.27115	-1.84197	0.312642	-1.19966	0.0258995	104	67	6	chr21.37519947.A.G	All regions	chr21:37519947:A:G	chr21	37519947	A	G	G	A	GP2_lead			chr21:37519947	hom_alt_vs_hom_ref	G/G vs A/A	0.998294
M1: P2RY12	0.291225	1.37707	0.476037	0.635131	0.95319	-4.60546	0.474517	0.611771	-0.907845	1.4903	54	39	6	chr21.37519947.A.G	SN only	chr21:37519947:A:G	chr21	37519947	A	G	G	A	GP2_lead			chr21:37519947	hom_alt_vs_hom_ref	G/G vs A/A	0.995616
M2: HSP90AA1	0.0577488	1.43157	0.0515504	0.958995	0.958995	-4.59879	0.051415	1.12024	-2.13792	2.25342	54	39	6	chr21.37519947.A.G	SN only	chr21:37519947:A:G	chr21	37519947	A	G	G	A	GP2_lead			chr21:37519947	hom_alt_vs_hom_ref	G/G vs A/A	0.995616
M3: SPP1	0.305558	1.10281	0.615251	0.540026	0.95319	-4.60735	0.612773	0.49664	-0.667856	1.27897	54	39	6	chr21.37519947.A.G	SN only	chr21:37519947:A:G	chr21	37519947	A	G	G	A	GP2_lead			chr21:37519947	hom_alt_vs_hom_ref	G/G vs A/A	0.995616
M4: TMEM163	-0.566288	0.824324	-1.10688	0.271576	0.917038	-4.59097	-1.09944	0.511607	-1.56904	0.436462	54	39	6	chr21.37519947.A.G	SN only	chr21:37519947:A:G	chr21	37519947	A	G	G	A	GP2_lead			chr21:37519947	hom_alt_vs_hom_ref	G/G vs A/A	0.995616
M5: PCDH9	0.710016	-0.467321	1.33468	0.185285	0.917038	-4.5806	1.32466	0.531974	-0.332653	1.75268	54	39	6	chr21.37519947.A.G	SN only	chr21:37519947:A:G	chr21	37519947	A	G	G	A	GP2_lead			chr21:37519947	hom_alt_vs_hom_ref	G/G vs A/A	0.965886
M6: CD163	-0.0743704	-0.390519	-0.19598	0.845008	0.958995	-4.62496	-0.195491	0.37948	-0.818151	0.66941	54	39	6	chr21.37519947.A.G	SN only	chr21:37519947:A:G	chr21	37519947	A	G	G	A	GP2_lead			chr21:37519947	hom_alt_vs_hom_ref	G/G vs A/A	0.995616
M7: NUCKS1	-0.229457	-2.10812	-0.366376	0.714892	0.95319	-4.60687	-0.365293	0.626287	-1.45698	0.998066	54	39	6	chr21.37519947.A.G	SN only	chr21:37519947:A:G	chr21	37519947	A	G	G	A	GP2_lead			chr21:37519947	hom_alt_vs_hom_ref	G/G vs A/A	0.995616
M8: B2M	-0.389977	-1.76981	-0.952115	0.343889	0.917038	-4.59814	-0.946509	0.40959	-1.19277	0.41282	54	39	6	chr21.37519947.A.G	SN only	chr21:37519947:A:G	chr21	37519947	A	G	G	A	GP2_lead			chr21:37519947	hom_alt_vs_hom_ref	G/G vs A/A	0.995616
M1: P2RY12	0.154818	1.39033	0.510084	0.611303	0.611303	-5.59701	0.508214	0.303515	-0.440071	0.749708	85	33	30	chr21.40577012.T.C	All regions	chr21:40577012:T:C	chr21	40577012	T	C	C	T	GP2_lead			chr21:40577012	hom_alt_vs_hom_ref	C/C vs T/T	0.998294
M2: HSP90AA1	-0.416424	1.07907	-1.22179	0.224904	0.299872	-4.94323	-1.21359	0.340831	-1.08445	0.251604	85	33	30	chr21.40577012.T.C	All regions	chr21:40577012:T:C	chr21	40577012	T	C	C	T	GP2_lead			chr21:40577012	hom_alt_vs_hom_ref	C/C vs T/T	0.998294
M3: SPP1	-0.375337	0.834317	-1.38232	0.17062	0.292104	-4.95601	-1.37021	0.271526	-0.907528	0.156855	85	33	30	chr21.40577012.T.C	All regions	chr21:40577012:T:C	chr21	40577012	T	C	C	T	GP2_lead			chr21:40577012	hom_alt_vs_hom_ref	C/C vs T/T	0.998294
M4: TMEM163	0.240982	1.33134	0.732998	0.465472	0.531968	-5.39457	0.729867	0.328762	-0.403392	0.885357	85	33	30	chr21.40577012.T.C	All regions	chr21:40577012:T:C	chr21	40577012	T	C	C	T	GP2_lead			chr21:40577012	hom_alt_vs_hom_ref	C/C vs T/T	0.998294
M5: PCDH9	-0.806907	-0.639205	-2.73207	0.00759225	0.060738	-2.56084	-2.66968	0.295347	-1.38579	-0.228027	85	33	30	chr21.40577012.T.C	All regions	chr21:40577012:T:C	chr21	40577012	T	C	C	T	GP2_lead			chr21:40577012	hom_alt_vs_hom_ref	C/C vs T/T	0.995247
M6: CD163	0.291961	-0.267529	1.3953	0.166416	0.292104	-5.06291	1.38381	0.209246	-0.118161	0.702084	85	33	30	chr21.40577012.T.C	All regions	chr21:40577012:T:C	chr21	40577012	T	C	C	T	GP2_lead			chr21:40577012	hom_alt_vs_hom_ref	C/C vs T/T	0.998294
M7: NUCKS1	0.470417	-2.07563	1.34337	0.182565	0.292104	-4.94485	1.3329	0.350176	-0.215928	1.15676	85	33	30	chr21.40577012.T.C	All regions	chr21:40577012:T:C	chr21	40577012	T	C	C	T	GP2_lead			chr21:40577012	hom_alt_vs_hom_ref	C/C vs T/T	0.998294
M8: B2M	0.414521	-1.6527	1.99165	0.0495642	0.198257	-4.21847	1.96371	0.20813	0.00658637	0.822455	85	33	30	chr21.40577012.T.C	All regions	chr21:40577012:T:C	chr21	40577012	T	C	C	T	GP2_lead			chr21:40577012	hom_alt_vs_hom_ref	C/C vs T/T	0.998294
M1: P2RY12	0.208097	1.46029	0.504688	0.615967	0.974467	-4.82516	0.501575	0.412327	-0.600065	1.01626	55	25	20	chr21.40577012.T.C	SN only	chr21:40577012:T:C	chr21	40577012	T	C	C	T	GP2_lead			chr21:40577012	hom_alt_vs_hom_ref	C/C vs T/T	0.995616
M2: HSP90AA1	-0.0201551	1.18052	-0.0321609	0.974467	0.974467	-4.72782	-0.0320061	0.626697	-1.24848	1.20817	55	25	20	chr21.40577012.T.C	SN only	chr21:40577012:T:C	chr21	40577012	T	C	C	T	GP2_lead			chr21:40577012	hom_alt_vs_hom_ref	C/C vs T/T	0.995616
M3: SPP1	-0.399723	0.87539	-0.992809	0.325608	0.868289	-4.68424	-0.982998	0.402618	-1.18885	0.389408	55	25	20	chr21.40577012.T.C	SN only	chr21:40577012:T:C	chr21	40577012	T	C	C	T	GP2_lead			chr21:40577012	hom_alt_vs_hom_ref	C/C vs T/T	0.995616
M4: TMEM163	0.151365	1.01848	0.332193	0.741084	0.974467	-4.82312	0.330419	0.455654	-0.741717	1.04445	55	25	20	chr21.40577012.T.C	SN only	chr21:40577012:T:C	chr21	40577012	T	C	C	T	GP2_lead			chr21:40577012	hom_alt_vs_hom_ref	C/C vs T/T	0.995616
M5: PCDH9	-0.743255	-0.594271	-1.80057	0.07785	0.3114	-4.14084	-1.7633	0.41279	-1.55232	0.065813	55	25	20	chr21.40577012.T.C	SN only	chr21:40577012:T:C	chr21	40577012	T	C	C	T	GP2_lead			chr21:40577012	hom_alt_vs_hom_ref	C/C vs T/T	0.965886
M6: CD163	0.654621	-0.244284	2.04593	0.0459018	0.3114	-3.91285	1.9963	0.319962	0.0274952	1.28175	55	25	20	chr21.40577012.T.C	SN only	chr21:40577012:T:C	chr21	40577012	T	C	C	T	GP2_lead			chr21:40577012	hom_alt_vs_hom_ref	C/C vs T/T	0.965886
M7: NUCKS1	-0.0872314	-2.0419	-0.172153	0.864015	0.974467	-4.95434	-0.171265	0.506707	-1.08038	0.905915	55	25	20	chr21.40577012.T.C	SN only	chr21:40577012:T:C	chr21	40577012	T	C	C	T	GP2_lead			chr21:40577012	hom_alt_vs_hom_ref	C/C vs T/T	0.995616
M8: B2M	0.184286	-1.65422	0.629938	0.531655	0.974467	-4.93603	0.625482	0.292547	-0.389105	0.757678	55	25	20	chr21.40577012.T.C	SN only	chr21:40577012:T:C	chr21	40577012	T	C	C	T	GP2_lead			chr21:40577012	hom_alt_vs_hom_ref	C/C vs T/T	0.995616

### Sheet: Supplementary Table 7
cluster	logFC	AveExpr	t	P.Value	adj.P.Val	B	z.std	SE	ci_lower	ci_upper	n_samples	n_donors_ref	n_donors_alt	key	scope	id	chr	pos	ref	alt	counted	other	family	rsid	genes	label	model	contrast	fdr_family
M1: P2RY12	0.152243	1.49408	0.977516	0.330181	0.660361	-4.6264	0.97375	0.155745	-0.153017	0.457504	159	38	75	chr1.52724687.T.G	All regions	chr1:52724687:T:G	chr1	52724687	T	G	G	T	GP2_lead			chr1:52724687	additive	per G allele	0.983102
M2: HSP90AA1	0.254666	1.23778	1.70039	0.0916413	0.660361	-4.35879	1.6868	0.149769	-0.0388815	0.548213	159	38	75	chr1.52724687.T.G	All regions	chr1:52724687:T:G	chr1	52724687	T	G	G	T	GP2_lead			chr1:52724687	additive	per G allele	0.983102
M3: SPP1	-0.0816434	0.855022	-0.702761	0.483592	0.773748	-4.76412	-0.700537	0.116175	-0.309347	0.14606	159	38	75	chr1.52724687.T.G	All regions	chr1:52724687:T:G	chr1	52724687	T	G	G	T	GP2_lead			chr1:52724687	additive	per G allele	0.983102
M4: TMEM163	-0.174746	1.10893	-1.10613	0.270766	0.660361	-4.58942	-1.1013	0.15798	-0.484385	0.134894	159	38	75	chr1.52724687.T.G	All regions	chr1:52724687:T:G	chr1	52724687	T	G	G	T	GP2_lead			chr1:52724687	additive	per G allele	0.983102
M5: PCDH9	-0.00147647	-0.546862	-0.00962939	0.992331	0.992331	-4.86965	-0.00961147	0.15333	-0.302003	0.29905	159	38	75	chr1.52724687.T.G	All regions	chr1:52724687:T:G	chr1	52724687	T	G	G	T	GP2_lead			chr1:52724687	additive	per G allele	0.999116
M6: CD163	-0.116786	-0.224933	-1.32887	0.186403	0.660361	-4.49986	-1.32129	0.0878836	-0.289037	0.0554661	159	38	75	chr1.52724687.T.G	All regions	chr1:52724687:T:G	chr1	52724687	T	G	G	T	GP2_lead			chr1:52724687	additive	per G allele	0.983102
M7: NUCKS1	0.0135795	-2.091	0.0842304	0.933006	0.992331	-4.77224	0.0840639	0.161219	-0.30241	0.329569	159	38	75	chr1.52724687.T.G	All regions	chr1:52724687:T:G	chr1	52724687	T	G	G	T	GP2_lead			chr1:52724687	additive	per G allele	0.985542
M8: B2M	-0.0500595	-1.83302	-0.486358	0.627559	0.836746	-4.87239	-0.485165	0.102927	-0.251797	0.151678	159	38	75	chr1.52724687.T.G	All regions	chr1:52724687:T:G	chr1	52724687	T	G	G	T	GP2_lead			chr1:52724687	additive	per G allele	0.983102
M1: P2RY12	-0.0892435	1.33208	-0.426605	0.670743	0.975259	-4.68857	-0.425128	0.209195	-0.499265	0.320778	87	28	45	chr1.52724687.T.G	SN only	chr1:52724687:T:G	chr1	52724687	T	G	G	T	GP2_lead			chr1:52724687	additive	per G allele	0.995617
M2: HSP90AA1	0.584267	1.40835	1.67607	0.0974135	0.389654	-4.54451	1.65752	0.348594	-0.0989761	1.26751	87	28	45	chr1.52724687.T.G	SN only	chr1:52724687:T:G	chr1	52724687	T	G	G	T	GP2_lead			chr1:52724687	additive	per G allele	0.945319
M3: SPP1	0.0154018	0.979202	0.0845118	0.932855	0.975259	-4.72327	0.0842537	0.182245	-0.341798	0.372601	87	28	45	chr1.52724687.T.G	SN only	chr1:52724687:T:G	chr1	52724687	T	G	G	T	GP2_lead			chr1:52724687	additive	per G allele	0.995617
M4: TMEM163	-0.351824	0.80194	-1.68898	0.0950014	0.389654	-4.41165	-1.66959	0.208305	-0.760103	0.0564548	87	28	45	chr1.52724687.T.G	SN only	chr1:52724687:T:G	chr1	52724687	T	G	G	T	GP2_lead			chr1:52724687	additive	per G allele	0.945319
M5: PCDH9	-0.00622823	-0.452176	-0.0311086	0.975259	0.975259	-4.74373	-0.0310134	0.200209	-0.398638	0.386181	87	28	45	chr1.52724687.T.G	SN only	chr1:52724687:T:G	chr1	52724687	T	G	G	T	GP2_lead			chr1:52724687	additive	per G allele	0.995617
M6: CD163	-0.0155783	-0.293733	-0.105528	0.916238	0.975259	-4.74825	-0.105173	0.147622	-0.304918	0.273761	87	28	45	chr1.52724687.T.G	SN only	chr1:52724687:T:G	chr1	52724687	T	G	G	T	GP2_lead			chr1:52724687	additive	per G allele	0.995617
M7: NUCKS1	-0.00992261	-2.1136	-0.0405902	0.967715	0.975259	-4.68261	-0.0404744	0.244458	-0.489061	0.469216	87	28	45	chr1.52724687.T.G	SN only	chr1:52724687:T:G	chr1	52724687	T	G	G	T	GP2_lead			chr1:52724687	additive	per G allele	0.995617
M8: B2M	-0.0328792	-1.66206	-0.205412	0.83776	0.975259	-4.74032	-0.20476	0.160065	-0.346607	0.280848	87	28	45	chr1.52724687.T.G	SN only	chr1:52724687:T:G	chr1	52724687	T	G	G	T	GP2_lead			chr1:52724687	additive	per G allele	0.995617
M1: P2RY12	0.193538	1.49408	1.02299	0.308241	0.616482	-4.6034	1.01892	0.189188	-0.17727	0.564345	159	71	42	chr1.112106855.A.G	All regions	chr1:112106855:A:G	chr1	112106855	A	G	G	A	GP2_lead			chr1:112106855	additive	per G allele	0.983102
M2: HSP90AA1	0.076035	1.23778	0.412557	0.680648	0.74272	-4.6928	0.41158	0.184302	-0.285197	0.437267	159	71	42	chr1.112106855.A.G	All regions	chr1:112106855:A:G	chr1	112106855	A	G	G	A	GP2_lead			chr1:112106855	additive	per G allele	0.983102
M3: SPP1	-0.0797118	0.855022	-0.56675	0.571956	0.74272	-4.74355	-0.565174	0.140647	-0.35538	0.195957	159	71	42	chr1.112106855.A.G	All regions	chr1:112106855:A:G	chr1	112106855	A	G	G	A	GP2_lead			chr1:112106855	additive	per G allele	0.983102
M4: TMEM163	-0.269351	1.10893	-1.412	0.160377	0.510923	-4.50155	-1.4038	0.190759	-0.643238	0.104535	159	71	42	chr1.112106855.A.G	All regions	chr1:112106855:A:G	chr1	112106855	A	G	G	A	GP2_lead			chr1:112106855	additive	per G allele	0.983102
M5: PCDH9	0.294555	-0.546862	1.6164	0.108342	0.510923	-4.36301	1.60569	0.182228	-0.062613	0.651722	159	71	42	chr1.112106855.A.G	All regions	chr1:112106855:A:G	chr1	112106855	A	G	G	A	GP2_lead			chr1:112106855	additive	per G allele	0.983102
M6: CD163	0.137232	-0.224933	1.31334	0.191596	0.510923	-4.50656	1.30587	0.104491	-0.0675705	0.342035	159	71	42	chr1.112106855.A.G	All regions	chr1:112106855:A:G	chr1	112106855	A	G	G	A	GP2_lead			chr1:112106855	additive	per G allele	0.983102
M7: NUCKS1	-0.0617045	-2.091	-0.329017	0.74272	0.74272	-4.71911	-0.328254	0.187542	-0.429287	0.305878	159	71	42	chr1.112106855.A.G	All regions	chr1:112106855:A:G	chr1	112106855	A	G	G	A	GP2_lead			chr1:112106855	additive	per G allele	0.983102
M8: B2M	0.0922522	-1.83302	0.748665	0.455446	0.728713	-4.73743	0.746367	0.123222	-0.149264	0.333768	159	71	42	chr1.112106855.A.G	All regions	chr1:112106855:A:G	chr1	112106855	A	G	G	A	GP2_lead			chr1:112106855	additive	per G allele	0.983102
M1: P2RY12	0.0719306	1.33208	0.280226	0.779949	0.81919	-4.66626	0.279385	0.256688	-0.431178	0.575039	87	49	24	chr1.112106855.A.G	SN only	chr1:112106855:A:G	chr1	112106855	A	G	G	A	GP2_lead			chr1:112106855	additive	per G allele	0.995617
M2: HSP90AA1	0.143211	1.40835	0.310121	0.757205	0.81919	-4.61157	0.309153	0.461791	-0.761899	1.04832	87	49	24	chr1.112106855.A.G	SN only	chr1:112106855:A:G	chr1	112106855	A	G	G	A	GP2_lead			chr1:112106855	additive	per G allele	0.995617
M3: SPP1	0.0511138	0.979202	0.229298	0.81919	0.81919	-4.68011	0.228587	0.222914	-0.385799	0.488026	87	49	24	chr1.112106855.A.G	SN only	chr1:112106855:A:G	chr1	112106855	A	G	G	A	GP2_lead			chr1:112106855	additive	per G allele	0.995617
M4: TMEM163	-0.145076	0.80194	-0.568773	0.570988	0.81919	-4.6538	-0.566597	0.255068	-0.645008	0.354857	87	49	24	chr1.112106855.A.G	SN only	chr1:112106855:A:G	chr1	112106855	A	G	G	A	GP2_lead			chr1:112106855	additive	per G allele	0.995617
M5: PCDH9	0.312839	-0.452176	1.29046	0.200374	0.801498	-4.54195	1.28049	0.242424	-0.162313	0.78799	87	49	24	chr1.112106855.A.G	SN only	chr1:112106855:A:G	chr1	112106855	A	G	G	A	GP2_lead			chr1:112106855	additive	per G allele	0.992646
M6: CD163	0.27594	-0.293733	1.72052	0.0896712	0.717369	-4.38191	1.69713	0.160382	-0.0384081	0.590289	87	49	24	chr1.112106855.A.G	SN only	chr1:112106855:A:G	chr1	112106855	A	G	G	A	GP2_lead			chr1:112106855	additive	per G allele	0.945319
M7: NUCKS1	-0.142419	-2.1136	-0.504206	0.615364	0.81919	-4.64539	-0.502432	0.282462	-0.696046	0.411207	87	49	24	chr1.112106855.A.G	SN only	chr1:112106855:A:G	chr1	112106855	A	G	G	A	GP2_lead			chr1:112106855	additive	per G allele	0.995617
M8: B2M	0.150941	-1.66206	0.808862	0.420822	0.81919	-4.64246	0.804997	0.18661	-0.214814	0.516696	87	49	24	chr1.112106855.A.G	SN only	chr1:112106855:A:G	chr1	112106855	A	G	G	A	GP2_lead			chr1:112106855	additive	per G allele	0.995617
M1: P2RY12	0.112849	1.49408	0.465646	0.642243	0.814825	-5.17764	0.464565	0.24235	-0.362157	0.587856	159	94	19	chr1.161419856.G.A	All regions	chr1:161419856:G:A	chr1	161419856	G	A	A	G	GP2_lead			chr1:161419856	additive	per A allele	0.983102
M2: HSP90AA1	-0.435409	1.23778	-1.85266	0.066181	0.230617	-4.01396	-1.8372	0.235019	-0.896046	0.0252271	159	94	19	chr1.161419856.G.A	All regions	chr1:161419856:G:A	chr1	161419856	G	A	A	G	GP2_lead			chr1:161419856	additive	per A allele	0.983102
M3: SPP1	0.0659701	0.855022	0.368751	0.712972	0.814825	-5.4501	0.367868	0.178901	-0.284676	0.416616	159	94	19	chr1.161419856.G.A	All regions	chr1:161419856:G:A	chr1	161419856	G	A	A	G	GP2_lead			chr1:161419856	additive	per A allele	0.983102
M4: TMEM163	0.305289	1.10893	1.28242	0.202056	0.3277	-4.67655	1.27572	0.238056	-0.161301	0.771879	159	94	19	chr1.161419856.G.A	All regions	chr1:161419856:G:A	chr1	161419856	G	A	A	G	GP2_lead			chr1:161419856	additive	per A allele	0.983102
M5: PCDH9	-0.566435	-0.546862	-2.30842	0.0223854	0.179084	-3.3105	-2.28376	0.245378	-1.04738	-0.0854944	159	94	19	chr1.161419856.G.A	All regions	chr1:161419856:G:A	chr1	161419856	G	A	A	G	GP2_lead			chr1:161419856	additive	per A allele	0.975995
M6: CD163	0.170032	-0.224933	1.27515	0.204812	0.3277	-4.91974	1.26796	0.133343	-0.0913206	0.431385	159	94	19	chr1.161419856.G.A	All regions	chr1:161419856:G:A	chr1	161419856	G	A	A	G	GP2_lead			chr1:161419856	additive	per A allele	0.983102
M7: NUCKS1	0.401727	-2.091	1.72856	0.0864813	0.230617	-4.19168	1.71426	0.232405	-0.0537878	0.857241	159	94	19	chr1.161419856.G.A	All regions	chr1:161419856:G:A	chr1	161419856	G	A	A	G	GP2_lead			chr1:161419856	additive	per A allele	0.983102
M8: B2M	-0.0330526	-1.83302	-0.209882	0.834107	0.834107	-5.60546	-0.209438	0.157482	-0.341717	0.275612	159	94	19	chr1.161419856.G.A	All regions	chr1:161419856:G:A	chr1	161419856	G	A	A	G	GP2_lead			chr1:161419856	additive	per A allele	0.983102
M1: P2RY12	-0.0883781	1.33208	-0.273577	0.785062	0.785062	-4.71321	-0.272729	0.323047	-0.721551	0.544794	87	61	12	chr1.161419856.G.A	SN only	chr1:161419856:G:A	chr1	161419856	G	A	A	G	GP2_lead			chr1:161419856	additive	per A allele	0.995617
M2: HSP90AA1	-0.780324	1.40835	-1.40552	0.163473	0.479843	-4.56744	-1.39348	0.555185	-1.86849	0.307838	87	61	12	chr1.161419856.G.A	SN only	chr1:161419856:G:A	chr1	161419856	G	A	A	G	GP2_lead			chr1:161419856	additive	per A allele	0.964143
M3: SPP1	-0.21654	0.979202	-0.769894	0.443526	0.506887	-4.66424	-0.766252	0.28126	-0.767809	0.334729	87	61	12	chr1.161419856.G.A	SN only	chr1:161419856:G:A	chr1	161419856	G	A	A	G	GP2_lead			chr1:161419856	additive	per A allele	0.995617
M4: TMEM163	0.325244	0.80194	1.04341	0.299902	0.479843	-4.60351	1.03664	0.311712	-0.285713	0.9362	87	61	12	chr1.161419856.G.A	SN only	chr1:161419856:G:A	chr1	161419856	G	A	A	G	GP2_lead			chr1:161419856	additive	per A allele	0.995617
M5: PCDH9	-0.29709	-0.452176	-0.880499	0.380984	0.506887	-4.64243	-0.876085	0.337411	-0.958416	0.364236	87	61	12	chr1.161419856.G.A	SN only	chr1:161419856:G:A	chr1	161419856	G	A	A	G	GP2_lead			chr1:161419856	additive	per A allele	0.995617
M6: CD163	0.405835	-0.293733	1.94475	0.055511	0.444088	-4.19809	1.91485	0.208683	-0.00318297	0.814854	87	61	12	chr1.161419856.G.A	SN only	chr1:161419856:G:A	chr1	161419856	G	A	A	G	GP2_lead			chr1:161419856	additive	per A allele	0.881322
M7: NUCKS1	0.467004	-2.1136	1.34353	0.182916	0.479843	-4.52711	1.33183	0.347594	-0.21428	1.14829	87	61	12	chr1.161419856.G.A	SN only	chr1:161419856:G:A	chr1	161419856	G	A	A	G	GP2_lead			chr1:161419856	additive	per A allele	0.966232
M8: B2M	0.255054	-1.66206	1.09249	0.277805	0.479843	-4.59514	1.08526	0.233461	-0.202528	0.712637	87	61	12	chr1.161419856.G.A	SN only	chr1:161419856:G:A	chr1	161419856	G	A	A	G	GP2_lead			chr1:161419856	additive	per A allele	0.995617
M1: P2RY12	-0.0268553	1.63378	-0.038063	0.969721	0.969721	-4.6033	-0.0379586	0.705548	-1.40973	1.35602	116	79	3	chr1.170872017.C.T	All regions	chr1:170872017:C:T	chr1	170872017	C	T	T	C	microglia_eQTL	rs12724661	VAMP4	rs12724661 (VAMP4)	additive	per T allele	0.986513
M2: HSP90AA1	-0.337834	1.26424	-0.498589	0.61928	0.969721	-4.60277	-0.49687	0.677581	-1.66589	0.990224	116	79	3	chr1.170872017.C.T	All regions	chr1:170872017:C:T	chr1	170872017	C	T	T	C	microglia_eQTL	rs12724661	VAMP4	rs12724661 (VAMP4)	additive	per T allele	0.949523
M3: SPP1	0.491893	0.789972	0.948353	0.345811	0.969721	-4.59722	0.942745	0.518682	-0.524723	1.50851	116	79	3	chr1.170872017.C.T	All regions	chr1:170872017:C:T	chr1	170872017	C	T	T	C	microglia_eQTL	rs12724661	VAMP4	rs12724661 (VAMP4)	additive	per T allele	0.949523
M4: TMEM163	0.0535699	1.11226	0.0700188	0.944321	0.969721	-4.60415	0.0698398	0.765078	-1.44598	1.55312	116	79	3	chr1.170872017.C.T	All regions	chr1:170872017:C:T	chr1	170872017	C	T	T	C	microglia_eQTL	rs12724661	VAMP4	rs12724661 (VAMP4)	additive	per T allele	0.973479
M5: PCDH9	-0.135703	-0.698525	-0.196133	0.84495	0.969721	-4.61459	-0.195565	0.691892	-1.49181	1.22041	116	79	3	chr1.170872017.C.T	All regions	chr1:170872017:C:T	chr1	170872017	C	T	T	C	microglia_eQTL	rs12724661	VAMP4	rs12724661 (VAMP4)	additive	per T allele	0.959227
M6: CD163	-0.623313	-0.151041	-1.77322	0.0805001	0.644001	-4.53773	-1.74779	0.351514	-1.31228	0.0656546	116	79	3	chr1.170872017.C.T	All regions	chr1:170872017:C:T	chr1	170872017	C	T	T	C	microglia_eQTL	rs12724661	VAMP4	rs12724661 (VAMP4)	additive	per T allele	0.897745
M7: NUCKS1	0.0840177	-2.08762	0.120943	0.904003	0.969721	-4.60527	0.120607	0.694689	-1.27757	1.44561	116	79	3	chr1.170872017.C.T	All regions	chr1:170872017:C:T	chr1	170872017	C	T	T	C	microglia_eQTL	rs12724661	VAMP4	rs12724661 (VAMP4)	additive	per T allele	0.968353
M8: B2M	0.0315429	-1.86307	0.0720136	0.942751	0.969721	-4.6218	0.0718124	0.438014	-0.826964	0.89005	116	79	3	chr1.170872017.C.T	All regions	chr1:170872017:C:T	chr1	170872017	C	T	T	C	microglia_eQTL	rs12724661	VAMP4	rs12724661 (VAMP4)	additive	per T allele	0.973479
M1: P2RY12	0.643747	1.51367	0.559875	0.576959	0.769278	-4.90815	0.557833	1.1498	-1.60987	2.89736	51	40	2	chr1.170872017.C.T	SN only	chr1:170872017:C:T	chr1	170872017	C	T	T	C	microglia_eQTL	rs12724661	VAMP4	rs12724661 (VAMP4)	additive	per T allele	0.952685
M2: HSP90AA1	-0.102786	1.61986	-0.0371272	0.970461	0.979347	-4.68782	-0.0370307	2.76848	-5.52901	5.32344	51	40	2	chr1.170872017.C.T	SN only	chr1:170872017:C:T	chr1	170872017	C	T	T	C	microglia_eQTL	rs12724661	VAMP4	rs12724661 (VAMP4)	additive	per T allele	0.992209
M3: SPP1	1.65998	0.9677	2.18458	0.0320974	0.256779	-3.53442	2.1432	0.759864	0.170649	3.14932	51	40	2	chr1.170872017.C.T	SN only	chr1:170872017:C:T	chr1	170872017	C	T	T	C	microglia_eQTL	rs12724661	VAMP4	rs12724661 (VAMP4)	additive	per T allele	0.809841
M4: TMEM163	-1.1189	0.566378	-1.14048	0.257455	0.514909	-4.71814	-1.13243	0.98108	-3.04182	0.804015	51	40	2	chr1.170872017.C.T	SN only	chr1:170872017:C:T	chr1	170872017	C	T	T	C	microglia_eQTL	rs12724661	VAMP4	rs12724661 (VAMP4)	additive	per T allele	0.930751
M5: PCDH9	0.745723	-0.453481	0.798954	0.42675	0.6828	-4.9448	0.794766	0.933374	-1.08369	2.57514	51	40	2	chr1.170872017.C.T	SN only	chr1:170872017:C:T	chr1	170872017	C	T	T	C	microglia_eQTL	rs12724661	VAMP4	rs12724661 (VAMP4)	additive	per T allele	0.930751
M6: CD163	-1.11325	-0.321413	-1.76589	0.0805495	0.322198	-4.15324	-1.74751	0.630415	-2.34886	0.122368	51	40	2	chr1.170872017.C.T	SN only	chr1:170872017:C:T	chr1	170872017	C	T	T	C	microglia_eQTL	rs12724661	VAMP4	rs12724661 (VAMP4)	additive	per T allele	0.930751
M7: NUCKS1	-1.1512	-2.24486	-1.19674	0.2348	0.514909	-4.65787	-1.18809	0.961946	-3.03662	0.734214	51	40	2	chr1.170872017.C.T	SN only	chr1:170872017:C:T	chr1	170872017	C	T	T	C	microglia_eQTL	rs12724661	VAMP4	rs12724661 (VAMP4)	additive	per T allele	0.930751
M8: B2M	-0.0204141	-1.64785	-0.0259638	0.979347	0.979347	-5.23442	-0.0258873	0.786251	-1.56147	1.52064	51	40	2	chr1.170872017.C.T	SN only	chr1:170872017:C:T	chr1	170872017	C	T	T	C	microglia_eQTL	rs12724661	VAMP4	rs12724661 (VAMP4)	additive	per T allele	0.992761
M1: P2RY12	0.140513	1.49408	0.859006	0.391945	0.980777	-4.65099	0.856095	0.163576	-0.180096	0.461121	159	52	61	chr1.171708037.T.C	All regions	chr1:171708037:T:C	chr1	171708037	T	C	C	T	microglia_eQTL	rs11583530	VAMP4	rs11583530 (VAMP4)	additive	per C allele	0.949523
M2: HSP90AA1	-0.00388985	1.23778	-0.0241435	0.980777	0.980777	-4.74177	-0.0240946	0.161114	-0.319673	0.311893	159	52	61	chr1.171708037.T.C	All regions	chr1:171708037:T:C	chr1	171708037	T	C	C	T	microglia_eQTL	rs11583530	VAMP4	rs11583530 (VAMP4)	additive	per C allele	0.986513
M3: SPP1	-0.036098	0.855022	-0.294553	0.768847	0.980777	-4.8311	-0.293883	0.122552	-0.276299	0.204103	159	52	61	chr1.171708037.T.C	All regions	chr1:171708037:T:C	chr1	171708037	T	C	C	T	microglia_eQTL	rs11583530	VAMP4	rs11583530 (VAMP4)	additive	per C allele	0.959227
M4: TMEM163	-0.08842	1.10893	-0.534009	0.594255	0.980777	-4.71615	-0.532681	0.165578	-0.412953	0.236113	159	52	61	chr1.171708037.T.C	All regions	chr1:171708037:T:C	chr1	171708037	T	C	C	T	microglia_eQTL	rs11583530	VAMP4	rs11583530 (VAMP4)	additive	per C allele	0.949523
M5: PCDH9	0.0251388	-0.546862	0.157551	0.875047	0.980777	-4.84838	0.157251	0.15956	-0.287599	0.337876	159	52	61	chr1.171708037.T.C	All regions	chr1:171708037:T:C	chr1	171708037	T	C	C	T	microglia_eQTL	rs11583530	VAMP4	rs11583530 (VAMP4)	additive	per C allele	0.959227
M6: CD163	0.0259959	-0.224933	0.280212	0.779777	0.980777	-4.88399	0.27961	0.0927724	-0.155838	0.20783	159	52	61	chr1.171708037.T.C	All regions	chr1:171708037:T:C	chr1	171708037	T	C	C	T	microglia_eQTL	rs11583530	VAMP4	rs11583530 (VAMP4)	additive	per C allele	0.959227
M7: NUCKS1	-0.0152993	-2.091	-0.0932199	0.925882	0.980777	-4.76706	-0.093027	0.16412	-0.336975	0.306377	159	52	61	chr1.171708037.T.C	All regions	chr1:171708037:T:C	chr1	171708037	T	C	C	T	microglia_eQTL	rs11583530	VAMP4	rs11583530 (VAMP4)	additive	per C allele	0.973479
M8: B2M	-0.0718942	-1.83302	-0.697785	0.486629	0.980777	-4.80813	-0.695681	0.103032	-0.273837	0.130048	159	52	61	chr1.171708037.T.C	All regions	chr1:171708037:T:C	chr1	171708037	T	C	C	T	microglia_eQTL	rs11583530	VAMP4	rs11583530 (VAMP4)	additive	per C allele	0.949523
M1: P2RY12	0.289325	1.33208	1.33085	0.186789	0.849898	-4.53422	1.32014	0.2174	-0.136778	0.715429	87	30	43	chr1.171708037.T.C	SN only	chr1:171708037:T:C	chr1	171708037	T	C	C	T	microglia_eQTL	rs11583530	VAMP4	rs11583530 (VAMP4)	additive	per C allele	0.930751
M2: HSP90AA1	-0.188859	1.40835	-0.463179	0.644355	0.849898	-4.61346	-0.461618	0.407744	-0.988037	0.61032	87	30	43	chr1.171708037.T.C	SN only	chr1:171708037:T:C	chr1	171708037	T	C	C	T	microglia_eQTL	rs11583530	VAMP4	rs11583530 (VAMP4)	additive	per C allele	0.952685
M3: SPP1	0.0392207	0.979202	0.206148	0.837185	0.849898	-4.71028	0.205495	0.190255	-0.333679	0.41212	87	30	43	chr1.171708037.T.C	SN only	chr1:171708037:T:C	chr1	171708037	T	C	C	T	microglia_eQTL	rs11583530	VAMP4	rs11583530 (VAMP4)	additive	per C allele	0.952685
M4: TMEM163	-0.223998	0.80194	-1.02574	0.307985	0.849898	-4.60157	-1.01946	0.218377	-0.652017	0.20402	87	30	43	chr1.171708037.T.C	SN only	chr1:171708037:T:C	chr1	171708037	T	C	C	T	microglia_eQTL	rs11583530	VAMP4	rs11583530 (VAMP4)	additive	per C allele	0.930751
M5: PCDH9	0.066806	-0.452176	0.32373	0.74695	0.849898	-4.72175	0.322663	0.206363	-0.337666	0.471278	87	30	43	chr1.171708037.T.C	SN only	chr1:171708037:T:C	chr1	171708037	T	C	C	T	microglia_eQTL	rs11583530	VAMP4	rs11583530 (VAMP4)	additive	per C allele	0.952685
M6: CD163	-0.0758835	-0.293733	-0.503601	0.615974	0.849898	-4.71232	-0.501565	0.150682	-0.371219	0.219452	87	30	43	chr1.171708037.T.C	SN only	chr1:171708037:T:C	chr1	171708037	T	C	C	T	microglia_eQTL	rs11583530	VAMP4	rs11583530 (VAMP4)	additive	per C allele	0.952685
M7: NUCKS1	-0.124299	-2.1136	-0.520326	0.604234	0.849898	-4.66386	-0.518322	0.238888	-0.592519	0.34392	87	30	43	chr1.171708037.T.C	SN only	chr1:171708037:T:C	chr1	171708037	T	C	C	T	microglia_eQTL	rs11583530	VAMP4	rs11583530 (VAMP4)	additive	per C allele	0.952685
M8: B2M	0.0283548	-1.66206	0.189891	0.849898	0.849898	-4.76076	0.189249	0.149321	-0.264314	0.321024	87	30	43	chr1.171708037.T.C	SN only	chr1:171708037:T:C	chr1	171708037	T	C	C	T	microglia_eQTL	rs11583530	VAMP4	rs11583530 (VAMP4)	additive	per C allele	0.952685
M1: P2RY12	0.136423	1.49408	0.790891	0.43046	0.925179	-4.65861	0.788405	0.172492	-0.201662	0.474507	159	51	62	chr1.171747480.T.TAGAG	All regions	chr1:171747480:T:TAGAG	chr1	171747480	T	TAGAG	TAGAG	T	GP2_lead			chr1:171747480	additive	per TAGAG allele	0.983102
M2: HSP90AA1	-0.0159954	1.23778	-0.0941024	0.925179	0.925179	-4.72767	-0.0939122	0.169979	-0.349154	0.317163	159	51	62	chr1.171747480.T.TAGAG	All regions	chr1:171747480:T:TAGAG	chr1	171747480	T	TAGAG	TAGAG	T	GP2_lead			chr1:171747480	additive	per TAGAG allele	0.984695
M3: SPP1	-0.0958815	0.855022	-0.744211	0.458214	0.925179	-4.72516	-0.741792	0.128836	-0.348401	0.156638	159	51	62	chr1.171747480.T.TAGAG	All regions	chr1:171747480:T:TAGAG	chr1	171747480	T	TAGAG	TAGAG	T	GP2_lead			chr1:171747480	additive	per TAGAG allele	0.983102
M4: TMEM163	-0.14901	1.10893	-0.860487	0.391126	0.925179	-4.64797	-0.857577	0.173169	-0.488421	0.190402	159	51	62	chr1.171747480.T.TAGAG	All regions	chr1:171747480:T:TAGAG	chr1	171747480	T	TAGAG	TAGAG	T	GP2_lead			chr1:171747480	additive	per TAGAG allele	0.983102
M5: PCDH9	0.063933	-0.546862	0.378829	0.705405	0.925179	-4.80368	0.378035	0.168765	-0.266847	0.394713	159	51	62	chr1.171747480.T.TAGAG	All regions	chr1:171747480:T:TAGAG	chr1	171747480	T	TAGAG	TAGAG	T	GP2_lead			chr1:171747480	additive	per TAGAG allele	0.983102
M6: CD163	0.0446181	-0.224933	0.455634	0.649432	0.925179	-4.83268	0.454551	0.0979252	-0.147315	0.236552	159	51	62	chr1.171747480.T.TAGAG	All regions	chr1:171747480:T:TAGAG	chr1	171747480	T	TAGAG	TAGAG	T	GP2_lead			chr1:171747480	additive	per TAGAG allele	0.983102
M7: NUCKS1	0.0396996	-2.091	0.227576	0.820347	0.925179	-4.74377	0.227099	0.174446	-0.302214	0.381614	159	51	62	chr1.171747480.T.TAGAG	All regions	chr1:171747480:T:TAGAG	chr1	171747480	T	TAGAG	TAGAG	T	GP2_lead			chr1:171747480	additive	per TAGAG allele	0.983102
M8: B2M	-0.0178859	-1.83302	-0.163367	0.870492	0.925179	-4.89414	-0.163033	0.109483	-0.232472	0.1967	159	51	62	chr1.171747480.T.TAGAG	All regions	chr1:171747480:T:TAGAG	chr1	171747480	T	TAGAG	TAGAG	T	GP2_lead			chr1:171747480	additive	per TAGAG allele	0.983102
M1: P2RY12	0.272469	1.33208	1.18735	0.238346	0.941594	-4.56877	1.17913	0.229476	-0.177304	0.722241	87	28	45	chr1.171747480.T.TAGAG	SN only	chr1:171747480:T:TAGAG	chr1	171747480	T	TAGAG	TAGAG	T	GP2_lead			chr1:171747480	additive	per TAGAG allele	0.995617
M2: HSP90AA1	-0.164611	1.40835	-0.379161	0.705439	0.941594	-4.61293	-0.377988	0.434146	-1.01554	0.686314	87	28	45	chr1.171747480.T.TAGAG	SN only	chr1:171747480:T:TAGAG	chr1	171747480	T	TAGAG	TAGAG	T	GP2_lead			chr1:171747480	additive	per TAGAG allele	0.995617
M3: SPP1	-0.0142424	0.979202	-0.0703319	0.944098	0.944098	-4.70173	-0.0701207	0.202503	-0.411149	0.382664	87	28	45	chr1.171747480.T.TAGAG	SN only	chr1:171747480:T:TAGAG	chr1	171747480	T	TAGAG	TAGAG	T	GP2_lead			chr1:171747480	additive	per TAGAG allele	0.995617
M4: TMEM163	-0.310066	0.80194	-1.36505	0.175867	0.941594	-4.52614	-1.35359	0.227146	-0.755272	0.13514	87	28	45	chr1.171747480.T.TAGAG	SN only	chr1:171747480:T:TAGAG	chr1	171747480	T	TAGAG	TAGAG	T	GP2_lead			chr1:171747480	additive	per TAGAG allele	0.964143
M5: PCDH9	0.0792878	-0.452176	0.365045	0.715987	0.941594	-4.70705	0.363827	0.2172	-0.346424	0.505	87	28	45	chr1.171747480.T.TAGAG	SN only	chr1:171747480:T:TAGAG	chr1	171747480	T	TAGAG	TAGAG	T	GP2_lead			chr1:171747480	additive	per TAGAG allele	0.995617
M6: CD163	-0.0669659	-0.293733	-0.417361	0.677552	0.941594	-4.70994	-0.415805	0.160451	-0.381449	0.247518	87	28	45	chr1.171747480.T.TAGAG	SN only	chr1:171747480:T:TAGAG	chr1	171747480	T	TAGAG	TAGAG	T	GP2_lead			chr1:171747480	additive	per TAGAG allele	0.995617
M7: NUCKS1	-0.0577653	-2.1136	-0.223212	0.823894	0.941594	-4.67025	-0.222539	0.258791	-0.564995	0.449465	87	28	45	chr1.171747480.T.TAGAG	SN only	chr1:171747480:T:TAGAG	chr1	171747480	T	TAGAG	TAGAG	T	GP2_lead			chr1:171747480	additive	per TAGAG allele	0.995617
M8: B2M	0.0713397	-1.66206	0.455983	0.649685	0.941594	-4.72526	0.4542	0.156452	-0.235307	0.377986	87	28	45	chr1.171747480.T.TAGAG	SN only	chr1:171747480:T:TAGAG	chr1	171747480	T	TAGAG	TAGAG	T	GP2_lead			chr1:171747480	additive	per TAGAG allele	0.995617
M1: P2RY12	0.134917	1.49408	0.852907	0.395285	0.583195	-4.65668	0.850071	0.158185	-0.175125	0.444959	159	28	85	chr1.205770138.C.T	All regions	chr1:205770138:C:T	chr1	205770138	C	T	T	C	GP2_lead			chr1:205770138	additive	per T allele	0.983102
M2: HSP90AA1	-0.145633	1.23778	-0.939018	0.349497	0.583195	-4.63246	-0.935565	0.155091	-0.44961	0.158345	159	28	85	chr1.205770138.C.T	All regions	chr1:205770138:C:T	chr1	205770138	C	T	T	C	GP2_lead			chr1:205770138	additive	per T allele	0.983102
M3: SPP1	-0.153138	0.855022	-1.30369	0.19477	0.583195	-4.51169	-1.2966	0.117465	-0.38337	0.0770935	159	28	85	chr1.205770138.C.T	All regions	chr1:205770138:C:T	chr1	205770138	C	T	T	C	GP2_lead			chr1:205770138	additive	per T allele	0.983102
M4: TMEM163	0.188308	1.10893	1.19116	0.235775	0.583195	-4.56114	1.18561	0.158088	-0.121545	0.498161	159	28	85	chr1.205770138.C.T	All regions	chr1:205770138:C:T	chr1	205770138	C	T	T	C	GP2_lead			chr1:205770138	additive	per T allele	0.983102
M5: PCDH9	-0.205802	-0.546862	-1.31086	0.19208	0.583195	-4.50785	-1.30445	0.156998	-0.513519	0.101914	159	28	85	chr1.205770138.C.T	All regions	chr1:205770138:C:T	chr1	205770138	C	T	T	C	GP2_lead			chr1:205770138	additive	per T allele	0.983102
M6: CD163	0.0495114	-0.224933	0.541769	0.588886	0.588886	-4.83849	0.540451	0.0913884	-0.12961	0.228633	159	28	85	chr1.205770138.C.T	All regions	chr1:205770138:C:T	chr1	205770138	C	T	T	C	GP2_lead			chr1:205770138	additive	per T allele	0.983102
M7: NUCKS1	0.107742	-2.091	0.660168	0.510295	0.583195	-4.70464	0.658378	0.163205	-0.212139	0.427624	159	28	85	chr1.205770138.C.T	All regions	chr1:205770138:C:T	chr1	205770138	C	T	T	C	GP2_lead			chr1:205770138	additive	per T allele	0.983102
M8: B2M	0.0738004	-1.83302	0.684919	0.494537	0.583195	-4.79978	0.68311	0.107751	-0.137391	0.284992	159	28	85	chr1.205770138.C.T	All regions	chr1:205770138:C:T	chr1	205770138	C	T	T	C	GP2_lead			chr1:205770138	additive	per T allele	0.983102
M1: P2RY12	0.209478	1.33208	1.04613	0.298426	0.777553	-4.59848	1.03981	0.200241	-0.182994	0.60195	87	18	55	chr1.205770138.C.T	SN only	chr1:205770138:C:T	chr1	205770138	C	T	T	C	GP2_lead			chr1:205770138	additive	per T allele	0.995617
M2: HSP90AA1	-0.0334323	1.40835	-0.0923815	0.926609	0.926609	-4.62383	-0.0921121	0.361894	-0.742744	0.67588	87	18	55	chr1.205770138.C.T	SN only	chr1:205770138:C:T	chr1	205770138	C	T	T	C	GP2_lead			chr1:205770138	additive	per T allele	0.995617
M3: SPP1	-0.288035	0.979202	-1.6624	0.100054	0.68815	-4.4037	-1.64459	0.173265	-0.627634	0.0515639	87	18	55	chr1.205770138.C.T	SN only	chr1:205770138:C:T	chr1	205770138	C	T	T	C	GP2_lead			chr1:205770138	additive	per T allele	0.945319
M4: TMEM163	0.107313	0.80194	0.535637	0.593585	0.777553	-4.69205	0.533649	0.200346	-0.285365	0.49999	87	18	55	chr1.205770138.C.T	SN only	chr1:205770138:C:T	chr1	205770138	C	T	T	C	GP2_lead			chr1:205770138	additive	per T allele	0.995617
M5: PCDH9	-0.268781	-0.452176	-1.37691	0.172037	0.68815	-4.49846	-1.36569	0.195206	-0.651384	0.113823	87	18	55	chr1.205770138.C.T	SN only	chr1:205770138:C:T	chr1	205770138	C	T	T	C	GP2_lead			chr1:205770138	additive	per T allele	0.964143
M6: CD163	0.107852	-0.293733	0.74667	0.457326	0.777553	-4.67773	0.743257	0.144444	-0.175258	0.390961	87	18	55	chr1.205770138.C.T	SN only	chr1:205770138:C:T	chr1	205770138	C	T	T	C	GP2_lead			chr1:205770138	additive	per T allele	0.995617
M7: NUCKS1	-0.103152	-2.1136	-0.448831	0.654665	0.777553	-4.67608	-0.447291	0.229824	-0.553606	0.347303	87	18	55	chr1.205770138.C.T	SN only	chr1:205770138:C:T	chr1	205770138	C	T	T	C	GP2_lead			chr1:205770138	additive	per T allele	0.995617
M8: B2M	0.063281	-1.66206	0.41345	0.680359	0.777553	-4.73511	0.411974	0.153056	-0.236709	0.363271	87	18	55	chr1.205770138.C.T	SN only	chr1:205770138:C:T	chr1	205770138	C	T	T	C	GP2_lead			chr1:205770138	additive	per T allele	0.995617
M1: P2RY12	0.225383	1.49408	1.29531	0.197499	0.865497	-4.53171	1.28871	0.173999	-0.115656	0.566422	159	13	100	chr1.205776556.C.T	All regions	chr1:205776556:C:T	chr1	205776556	C	T	T	C	microglia_eQTL	rs1775151	RAB29	rs1775151 (RAB29)	additive	per T allele	0.919619
M2: HSP90AA1	-0.0571941	1.23778	-0.330953	0.741224	0.865497	-4.71171	-0.330232	0.172816	-0.395914	0.281526	159	13	100	chr1.205776556.C.T	All regions	chr1:205776556:C:T	chr1	205776556	C	T	T	C	microglia_eQTL	rs1775151	RAB29	rs1775151 (RAB29)	additive	per T allele	0.959227
M3: SPP1	-0.0820251	0.855022	-0.624588	0.533416	0.865497	-4.75036	-0.622801	0.131327	-0.339425	0.175375	159	13	100	chr1.205776556.C.T	All regions	chr1:205776556:C:T	chr1	205776556	C	T	T	C	microglia_eQTL	rs1775151	RAB29	rs1775151 (RAB29)	additive	per T allele	0.949523
M4: TMEM163	-0.0966412	1.10893	-0.549307	0.583749	0.865497	-4.70097	-0.547917	0.175933	-0.44147	0.248187	159	13	100	chr1.205776556.C.T	All regions	chr1:205776556:C:T	chr1	205776556	C	T	T	C	microglia_eQTL	rs1775151	RAB29	rs1775151 (RAB29)	additive	per T allele	0.949523
M5: PCDH9	-0.0295401	-0.546862	-0.169693	0.865497	0.865497	-4.81449	-0.169381	0.174079	-0.370735	0.311655	159	13	100	chr1.205776556.C.T	All regions	chr1:205776556:C:T	chr1	205776556	C	T	T	C	microglia_eQTL	rs1775151	RAB29	rs1775151 (RAB29)	additive	per T allele	0.959227
M6: CD163	0.0321443	-0.224933	0.316339	0.752252	0.865497	-4.84029	0.315672	0.101613	-0.167018	0.231306	159	13	100	chr1.205776556.C.T	All regions	chr1:205776556:C:T	chr1	205776556	C	T	T	C	microglia_eQTL	rs1775151	RAB29	rs1775151 (RAB29)	additive	per T allele	0.959227
M7: NUCKS1	0.0469822	-2.091	0.261813	0.793886	0.865497	-4.7343	0.261268	0.179449	-0.304739	0.398703	159	13	100	chr1.205776556.C.T	All regions	chr1:205776556:C:T	chr1	205776556	C	T	T	C	microglia_eQTL	rs1775151	RAB29	rs1775151 (RAB29)	additive	per T allele	0.959227
M8: B2M	0.118173	-1.83302	1.01951	0.309815	0.865497	-4.65272	1.01561	0.115911	-0.109013	0.345358	159	13	100	chr1.205776556.C.T	All regions	chr1:205776556:C:T	chr1	205776556	C	T	T	C	microglia_eQTL	rs1775151	RAB29	rs1775151 (RAB29)	additive	per T allele	0.940758
M1: P2RY12	0.365593	1.33208	1.85502	0.0669046	0.535236	-4.3518	1.83231	0.197083	-0.0206896	0.751876	87	12	61	chr1.205776556.C.T	SN only	chr1:205776556:C:T	chr1	205776556	C	T	T	C	microglia_eQTL	rs1775151	RAB29	rs1775151 (RAB29)	additive	per T allele	0.930751
M2: HSP90AA1	0.0564061	1.40835	0.1536	0.878273	0.878273	-4.62285	0.153159	0.367226	-0.663358	0.77617	87	12	61	chr1.205776556.C.T	SN only	chr1:205776556:C:T	chr1	205776556	C	T	T	C	microglia_eQTL	rs1775151	RAB29	rs1775151 (RAB29)	additive	per T allele	0.969944
M3: SPP1	-0.157295	0.979202	-0.882537	0.379903	0.704146	-4.63706	-0.878075	0.17823	-0.506626	0.192036	87	12	61	chr1.205776556.C.T	SN only	chr1:205776556:C:T	chr1	205776556	C	T	T	C	microglia_eQTL	rs1775151	RAB29	rs1775151 (RAB29)	additive	per T allele	0.930751
M4: TMEM163	-0.159961	0.80194	-0.804595	0.423256	0.704146	-4.65194	-0.800784	0.19881	-0.549628	0.229706	87	12	61	chr1.205776556.C.T	SN only	chr1:205776556:C:T	chr1	205776556	C	T	T	C	microglia_eQTL	rs1775151	RAB29	rs1775151 (RAB29)	additive	per T allele	0.930751
M5: PCDH9	-0.127613	-0.452176	-0.643829	0.5213	0.704146	-4.69222	-0.641344	0.198209	-0.516102	0.260877	87	12	61	chr1.205776556.C.T	SN only	chr1:205776556:C:T	chr1	205776556	C	T	T	C	microglia_eQTL	rs1775151	RAB29	rs1775151 (RAB29)	additive	per T allele	0.952685
M6: CD163	0.0453602	-0.293733	0.316643	0.752281	0.859749	-4.74382	0.315633	0.143253	-0.235416	0.326137	87	12	61	chr1.205776556.C.T	SN only	chr1:205776556:C:T	chr1	205776556	C	T	T	C	microglia_eQTL	rs1775151	RAB29	rs1775151 (RAB29)	additive	per T allele	0.952685
M7: NUCKS1	-0.143427	-2.1136	-0.633398	0.52811	0.704146	-4.6592	-0.630894	0.22644	-0.587249	0.300396	87	12	61	chr1.205776556.C.T	SN only	chr1:205776556:C:T	chr1	205776556	C	T	T	C	microglia_eQTL	rs1775151	RAB29	rs1775151 (RAB29)	additive	per T allele	0.952685
M8: B2M	0.11942	-1.66206	0.7799	0.437619	0.704146	-4.6737	0.776221	0.153123	-0.1807	0.419541	87	12	61	chr1.205776556.C.T	SN only	chr1:205776556:C:T	chr1	205776556	C	T	T	C	microglia_eQTL	rs1775151	RAB29	rs1775151 (RAB29)	additive	per T allele	0.932071
M1: P2RY12	0.0763328	1.49408	0.450864	0.65284	0.767452	-4.71507	0.449821	0.169303	-0.255502	0.408167	159	67	46	chr1.226731418.A.G	All regions	chr1:226731418:A:G	chr1	226731418	A	G	G	A	GP2_lead			chr1:226731418	additive	per G allele	0.983102
M2: HSP90AA1	0.196091	1.23778	1.17613	0.241732	0.660851	-4.56672	1.17067	0.166725	-0.13069	0.522871	159	67	46	chr1.226731418.A.G	All regions	chr1:226731418:A:G	chr1	226731418	A	G	G	A	GP2_lead			chr1:226731418	additive	per G allele	0.983102
M3: SPP1	0.0549768	0.855022	0.425079	0.67152	0.767452	-4.79392	0.424063	0.129333	-0.198516	0.30847	159	67	46	chr1.226731418.A.G	All regions	chr1:226731418:A:G	chr1	226731418	A	G	G	A	GP2_lead			chr1:226731418	additive	per G allele	0.983102
M4: TMEM163	-0.221129	1.10893	-1.28613	0.20066	0.660851	-4.53188	-1.27967	0.171934	-0.55812	0.115862	159	67	46	chr1.226731418.A.G	All regions	chr1:226731418:A:G	chr1	226731418	A	G	G	A	GP2_lead			chr1:226731418	additive	per G allele	0.983102
M5: PCDH9	0.0342813	-0.546862	0.199965	0.841795	0.841795	-4.8191	0.199598	0.171437	-0.301734	0.370297	159	67	46	chr1.226731418.A.G	All regions	chr1:226731418:A:G	chr1	226731418	A	G	G	A	GP2_lead			chr1:226731418	additive	per G allele	0.983102
M6: CD163	-0.0599741	-0.224933	-0.623379	0.534172	0.767452	-4.79951	-0.62165	0.0962081	-0.248542	0.128594	159	67	46	chr1.226731418.A.G	All regions	chr1:226731418:A:G	chr1	226731418	A	G	G	A	GP2_lead			chr1:226731418	additive	per G allele	0.983102
M7: NUCKS1	-0.147404	-2.091	-0.84655	0.398816	0.767452	-4.65475	-0.843738	0.174123	-0.488686	0.193878	159	67	46	chr1.226731418.A.G	All regions	chr1:226731418:A:G	chr1	226731418	A	G	G	A	GP2_lead			chr1:226731418	additive	per G allele	0.983102
M8: B2M	0.12451	-1.83302	1.16095	0.247819	0.660851	-4.59449	1.15566	0.107248	-0.0856964	0.334715	159	67	46	chr1.226731418.A.G	All regions	chr1:226731418:A:G	chr1	226731418	A	G	G	A	GP2_lead			chr1:226731418	additive	per G allele	0.983102
M1: P2RY12	-0.154402	1.33208	-0.742242	0.459916	0.981134	-4.65241	-0.738984	0.208021	-0.562123	0.253319	87	41	32	chr1.226731418.A.G	SN only	chr1:226731418:A:G	chr1	226731418	A	G	G	A	GP2_lead			chr1:226731418	additive	per G allele	0.995617
M2: HSP90AA1	0.351268	1.40835	0.906261	0.367245	0.981134	-4.60009	0.901647	0.387602	-0.408431	1.11097	87	41	32	chr1.226731418.A.G	SN only	chr1:226731418:A:G	chr1	226731418	A	G	G	A	GP2_lead			chr1:226731418	additive	per G allele	0.995617
M3: SPP1	0.0685939	0.979202	0.363834	0.716852	0.981134	-4.70256	0.362669	0.188531	-0.300926	0.438114	87	41	32	chr1.226731418.A.G	SN only	chr1:226731418:A:G	chr1	226731418	A	G	G	A	GP2_lead			chr1:226731418	additive	per G allele	0.995617
M4: TMEM163	-0.11174	0.80194	-0.525548	0.600525	0.981134	-4.68312	-0.523646	0.212616	-0.528467	0.304987	87	41	32	chr1.226731418.A.G	SN only	chr1:226731418:A:G	chr1	226731418	A	G	G	A	GP2_lead			chr1:226731418	additive	per G allele	0.995617
M5: PCDH9	-0.0642725	-0.452176	-0.306518	0.759917	0.981134	-4.72204	-0.30559	0.209686	-0.475257	0.346712	87	41	32	chr1.226731418.A.G	SN only	chr1:226731418:A:G	chr1	226731418	A	G	G	A	GP2_lead			chr1:226731418	additive	per G allele	0.995617
M6: CD163	0.00341334	-0.293733	0.0237197	0.981134	0.981134	-4.75782	0.023647	0.143904	-0.278638	0.285464	87	41	32	chr1.226731418.A.G	SN only	chr1:226731418:A:G	chr1	226731418	A	G	G	A	GP2_lead			chr1:226731418	additive	per G allele	0.995617
M7: NUCKS1	-0.0313679	-2.1136	-0.131937	0.895339	0.981134	-4.68619	-0.131551	0.237749	-0.497357	0.434621	87	41	32	chr1.226731418.A.G	SN only	chr1:226731418:A:G	chr1	226731418	A	G	G	A	GP2_lead			chr1:226731418	additive	per G allele	0.995617
M8: B2M	0.13977	-1.66206	0.934066	0.352912	0.981134	-4.63873	0.928955	0.149636	-0.153517	0.433057	87	41	32	chr1.226731418.A.G	SN only	chr1:226731418:A:G	chr1	226731418	A	G	G	A	GP2_lead			chr1:226731418	additive	per G allele	0.995617
M1: P2RY12	0.137692	1.49408	0.703573	0.482975	0.772759	-4.65742	0.701526	0.195704	-0.245888	0.521272	159	75	38	chr1.232508908.A.G	All regions	chr1:232508908:A:G	chr1	232508908	A	G	G	A	GP2_lead			chr1:232508908	additive	per G allele	0.983102
M2: HSP90AA1	-0.00801796	1.23778	-0.0408625	0.96747	0.96747	-4.69811	-0.0407814	0.196218	-0.392605	0.376569	159	75	38	chr1.232508908.A.G	All regions	chr1:232508908:A:G	chr1	232508908	A	G	G	A	GP2_lead			chr1:232508908	additive	per G allele	0.995844
M3: SPP1	0.0528853	0.855022	0.358084	0.720957	0.823951	-4.76157	0.35718	0.14769	-0.236586	0.342357	159	75	38	chr1.232508908.A.G	All regions	chr1:232508908:A:G	chr1	232508908	A	G	G	A	GP2_lead			chr1:232508908	additive	per G allele	0.983102
M4: TMEM163	-0.0723366	1.10893	-0.362452	0.717617	0.823951	-4.69668	-0.361646	0.199575	-0.463504	0.318831	159	75	38	chr1.232508908.A.G	All regions	chr1:232508908:A:G	chr1	232508908	A	G	G	A	GP2_lead			chr1:232508908	additive	per G allele	0.983102
M5: PCDH9	0.17051	-0.546862	0.912176	0.36342	0.772759	-4.65684	0.908867	0.186926	-0.195866	0.536885	159	75	38	chr1.232508908.A.G	All regions	chr1:232508908:A:G	chr1	232508908	A	G	G	A	GP2_lead			chr1:232508908	additive	per G allele	0.983102
M6: CD163	-0.13315	-0.224933	-1.22582	0.222875	0.772759	-4.5492	-1.21892	0.108621	-0.346046	0.0797471	159	75	38	chr1.232508908.A.G	All regions	chr1:232508908:A:G	chr1	232508908	A	G	G	A	GP2_lead			chr1:232508908	additive	per G allele	0.983102
M7: NUCKS1	-0.156632	-2.091	-0.792352	0.429663	0.772759	-4.65058	-0.789768	0.19768	-0.544084	0.23082	159	75	38	chr1.232508908.A.G	All regions	chr1:232508908:A:G	chr1	232508908	A	G	G	A	GP2_lead			chr1:232508908	additive	per G allele	0.983102
M8: B2M	-0.144481	-1.83302	-1.20078	0.232477	0.772759	-4.56429	-1.194	0.120322	-0.380313	0.0913509	159	75	38	chr1.232508908.A.G	All regions	chr1:232508908:A:G	chr1	232508908	A	G	G	A	GP2_lead			chr1:232508908	additive	per G allele	0.983102
M1: P2RY12	0.287619	1.33208	1.19517	0.235293	0.470586	-4.5686	1.18683	0.240652	-0.184058	0.759297	87	48	25	chr1.232508908.A.G	SN only	chr1:232508908:A:G	chr1	232508908	A	G	G	A	GP2_lead			chr1:232508908	additive	per G allele	0.995617
M2: HSP90AA1	0.171623	1.40835	0.390134	0.697318	0.796935	-4.61224	0.388943	0.439906	-0.690594	1.03384	87	48	25	chr1.232508908.A.G	SN only	chr1:232508908:A:G	chr1	232508908	A	G	G	A	GP2_lead			chr1:232508908	additive	per G allele	0.995617
M3: SPP1	-0.0238585	0.979202	-0.107426	0.914706	0.914706	-4.68428	-0.107105	0.222091	-0.459157	0.41144	87	48	25	chr1.232508908.A.G	SN only	chr1:232508908:A:G	chr1	232508908	A	G	G	A	GP2_lead			chr1:232508908	additive	per G allele	0.995617
M4: TMEM163	-0.363695	0.80194	-1.49702	0.13834	0.435351	-4.50165	-1.482	0.242945	-0.839867	0.112478	87	48	25	chr1.232508908.A.G	SN only	chr1:232508908:A:G	chr1	232508908	A	G	G	A	GP2_lead			chr1:232508908	additive	per G allele	0.945319
M5: PCDH9	0.101328	-0.452176	0.429139	0.668941	0.796935	-4.68575	0.427602	0.23612	-0.361467	0.564124	87	48	25	chr1.232508908.A.G	SN only	chr1:232508908:A:G	chr1	232508908	A	G	G	A	GP2_lead			chr1:232508908	additive	per G allele	0.995617
M6: CD163	-0.140349	-0.293733	-0.813513	0.418495	0.669592	-4.64319	-0.809035	0.172522	-0.478493	0.197795	87	48	25	chr1.232508908.A.G	SN only	chr1:232508908:A:G	chr1	232508908	A	G	G	A	GP2_lead			chr1:232508908	additive	per G allele	0.995617
M7: NUCKS1	-0.40618	-2.1136	-1.4678	0.145657	0.435351	-4.52487	-1.45504	0.276727	-0.948564	0.136204	87	48	25	chr1.232508908.A.G	SN only	chr1:232508908:A:G	chr1	232508908	A	G	G	A	GP2_lead			chr1:232508908	additive	per G allele	0.945319
M8: B2M	-0.258983	-1.66206	-1.40552	0.163257	0.435351	-4.50663	-1.3942	0.184261	-0.620135	0.102169	87	48	25	chr1.232508908.A.G	SN only	chr1:232508908:A:G	chr1	232508908	A	G	G	A	GP2_lead			chr1:232508908	additive	per G allele	0.964143
M1: P2RY12	-0.362185	1.49408	-1.96068	0.0519834	0.41067	-4.11993	-1.94327	0.184724	-0.724245	-0.000126009	159	12	101	chr1.243546888.T.C	All regions	chr1:243546888:T:C	chr1	243546888	T	C	C	T	GP2_lead			chr1:243546888	additive	per C allele	0.983102
M2: HSP90AA1	0.229748	1.23778	1.27311	0.205335	0.41067	-4.52739	1.2665	0.180462	-0.123958	0.583454	159	12	101	chr1.243546888.T.C	All regions	chr1:243546888:T:C	chr1	243546888	T	C	C	T	GP2_lead			chr1:243546888	additive	per C allele	0.983102
M3: SPP1	0.183412	0.855022	1.29721	0.197015	0.41067	-4.52507	1.2901	0.14139	-0.0937115	0.460535	159	12	101	chr1.243546888.T.C	All regions	chr1:243546888:T:C	chr1	243546888	T	C	C	T	GP2_lead			chr1:243546888	additive	per C allele	0.983102
M4: TMEM163	0.140215	1.10893	0.746028	0.457009	0.609345	-4.7339	0.743782	0.187949	-0.228164	0.508594	159	12	101	chr1.243546888.T.C	All regions	chr1:243546888:T:C	chr1	243546888	T	C	C	T	GP2_lead			chr1:243546888	additive	per C allele	0.983102
M5: PCDH9	-0.100814	-0.546862	-0.538441	0.591129	0.675576	-4.88362	-0.537201	0.187233	-0.467791	0.266163	159	12	101	chr1.243546888.T.C	All regions	chr1:243546888:T:C	chr1	243546888	T	C	C	T	GP2_lead			chr1:243546888	additive	per C allele	0.983102
M6: CD163	-0.044378	-0.224933	-0.414281	0.679358	0.679358	-4.97938	-0.41334	0.107121	-0.254334	0.165578	159	12	101	chr1.243546888.T.C	All regions	chr1:243546888:T:C	chr1	243546888	T	C	C	T	GP2_lead			chr1:243546888	additive	per C allele	0.983102
M7: NUCKS1	0.197189	-2.091	1.05092	0.295303	0.472485	-4.63188	1.04656	0.187635	-0.170576	0.564955	159	12	101	chr1.243546888.T.C	All regions	chr1:243546888:T:C	chr1	243546888	T	C	C	T	GP2_lead			chr1:243546888	additive	per C allele	0.983102
M8: B2M	0.165296	-1.83302	1.41538	0.159464	0.41067	-4.45954	1.40688	0.116786	-0.0636037	0.394195	159	12	101	chr1.243546888.T.C	All regions	chr1:243546888:T:C	chr1	243546888	T	C	C	T	GP2_lead			chr1:243546888	additive	per C allele	0.983102
M1: P2RY12	-0.435405	1.33208	-2.09894	0.0386001	0.308801	-3.72705	-2.06842	0.207441	-0.841989	-0.0288216	87	11	62	chr1.243546888.T.C	SN only	chr1:243546888:T:C	chr1	243546888	T	C	C	T	GP2_lead			chr1:243546888	additive	per C allele	0.844842
M2: HSP90AA1	0.280949	1.40835	0.751371	0.4544	0.519315	-4.68752	0.748099	0.373915	-0.451925	1.01382	87	11	62	chr1.243546888.T.C	SN only	chr1:243546888:T:C	chr1	243546888	T	C	C	T	GP2_lead			chr1:243546888	additive	per C allele	0.995617
M3: SPP1	0.210539	0.979202	1.14357	0.256121	0.417856	-4.72219	1.13561	0.184107	-0.150311	0.571389	87	11	62	chr1.243546888.T.C	SN only	chr1:243546888:T:C	chr1	243546888	T	C	C	T	GP2_lead			chr1:243546888	additive	per C allele	0.995617
M4: TMEM163	0.206776	0.80194	1.0146	0.313392	0.417856	-4.82665	1.00813	0.203801	-0.192674	0.606226	87	11	62	chr1.243546888.T.C	SN only	chr1:243546888:T:C	chr1	243546888	T	C	C	T	GP2_lead			chr1:243546888	additive	per C allele	0.995617
M5: PCDH9	-0.230698	-0.452176	-1.11738	0.266903	0.417856	-4.76859	-1.11022	0.206463	-0.635365	0.173969	87	11	62	chr1.243546888.T.C	SN only	chr1:243546888:T:C	chr1	243546888	T	C	C	T	GP2_lead			chr1:243546888	additive	per C allele	0.995617
M6: CD163	-0.0568226	-0.293733	-0.398586	0.691305	0.691305	-5.22306	-0.397085	0.142561	-0.336241	0.222596	87	11	62	chr1.243546888.T.C	SN only	chr1:243546888:T:C	chr1	243546888	T	C	C	T	GP2_lead			chr1:243546888	additive	per C allele	0.995617
M7: NUCKS1	0.369421	-2.1136	1.67461	0.0977338	0.390935	-4.2202	1.65594	0.220601	-0.0629577	0.8018	87	11	62	chr1.243546888.T.C	SN only	chr1:243546888:T:C	chr1	243546888	T	C	C	T	GP2_lead			chr1:243546888	additive	per C allele	0.945319
M8: B2M	0.20775	-1.66206	1.43494	0.155178	0.413809	-4.5358	1.42148	0.144779	-0.0760171	0.491517	87	11	62	chr1.243546888.T.C	SN only	chr1:243546888:T:C	chr1	243546888	T	C	C	T	GP2_lead			chr1:243546888	additive	per C allele	0.964143
M1: P2RY12	-0.193414	1.49408	-0.674575	0.501144	0.872525	-4.62654	-0.672691	0.28672	-0.755385	0.368557	159	98	15	chr2.17966582.A.T	All regions	chr2:17966582:A:T	chr2	17966582	A	T	T	A	GP2_lead			chr2:17966582	additive	per T allele	0.983102
M2: HSP90AA1	-0.0462	1.23778	-0.16077	0.872525	0.872525	-4.64468	-0.160453	0.287367	-0.609438	0.517038	159	98	15	chr2.17966582.A.T	All regions	chr2:17966582:A:T	chr2	17966582	A	T	T	A	GP2_lead			chr2:17966582	additive	per T allele	0.983102
M3: SPP1	0.0539295	0.855022	0.240353	0.81043	0.872525	-4.68021	0.239871	0.224376	-0.385847	0.493706	159	98	15	chr2.17966582.A.T	All regions	chr2:17966582:A:T	chr2	17966582	A	T	T	A	GP2_lead			chr2:17966582	additive	per T allele	0.983102
M4: TMEM163	0.245284	1.10893	0.843257	0.400639	0.872525	-4.61387	0.84048	0.290876	-0.324834	0.815401	159	98	15	chr2.17966582.A.T	All regions	chr2:17966582:A:T	chr2	17966582	A	T	T	A	GP2_lead			chr2:17966582	additive	per T allele	0.983102
M5: PCDH9	0.231483	-0.546862	0.807549	0.420677	0.872525	-4.63348	0.805246	0.286649	-0.330348	0.793314	159	98	15	chr2.17966582.A.T	All regions	chr2:17966582:A:T	chr2	17966582	A	T	T	A	GP2_lead			chr2:17966582	additive	per T allele	0.983102
M6: CD163	-0.0503023	-0.224933	-0.298189	0.766008	0.872525	-4.69985	-0.297601	0.168692	-0.380939	0.280335	159	98	15	chr2.17966582.A.T	All regions	chr2:17966582:A:T	chr2	17966582	A	T	T	A	GP2_lead			chr2:17966582	additive	per T allele	0.983102
M7: NUCKS1	0.0870196	-2.091	0.28619	0.775167	0.872525	-4.64755	0.285623	0.304063	-0.508943	0.682983	159	98	15	chr2.17966582.A.T	All regions	chr2:17966582:A:T	chr2	17966582	A	T	T	A	GP2_lead			chr2:17966582	additive	per T allele	0.983102
M8: B2M	-0.148706	-1.83302	-0.708861	0.479469	0.872525	-4.65125	-0.707157	0.209781	-0.559876	0.262465	159	98	15	chr2.17966582.A.T	All regions	chr2:17966582:A:T	chr2	17966582	A	T	T	A	GP2_lead			chr2:17966582	additive	per T allele	0.983102
M1: P2RY12	-0.292645	1.33208	-0.553053	0.581542	0.898155	-4.60862	-0.551133	0.529145	-1.32977	0.744479	87	68	5	chr2.17966582.A.T	SN only	chr2:17966582:A:T	chr2	17966582	A	T	T	A	GP2_lead			chr2:17966582	additive	per T allele	0.995617
M2: HSP90AA1	0.127227	1.40835	0.12834	0.898155	0.898155	-4.59905	0.127993	0.991331	-1.81578	2.07024	87	68	5	chr2.17966582.A.T	SN only	chr2:17966582:A:T	chr2	17966582	A	T	T	A	GP2_lead			chr2:17966582	additive	per T allele	0.995617
M3: SPP1	0.131867	0.979202	0.260638	0.794954	0.898155	-4.61262	0.259883	0.505937	-0.859771	1.1235	87	68	5	chr2.17966582.A.T	SN only	chr2:17966582:A:T	chr2	17966582	A	T	T	A	GP2_lead			chr2:17966582	additive	per T allele	0.995617
M4: TMEM163	0.280512	0.80194	0.49916	0.618821	0.898155	-4.60917	0.497522	0.561968	-0.820945	1.38197	87	68	5	chr2.17966582.A.T	SN only	chr2:17966582:A:T	chr2	17966582	A	T	T	A	GP2_lead			chr2:17966582	additive	per T allele	0.995617
M5: PCDH9	0.297059	-0.452176	0.583129	0.561207	0.898155	-4.61247	0.581049	0.509422	-0.701409	1.29553	87	68	5	chr2.17966582.A.T	SN only	chr2:17966582:A:T	chr2	17966582	A	T	T	A	GP2_lead			chr2:17966582	additive	per T allele	0.995617
M6: CD163	-0.225247	-0.293733	-0.568289	0.571189	0.898155	-4.61188	-0.566302	0.396361	-1.00211	0.55162	87	68	5	chr2.17966582.A.T	SN only	chr2:17966582:A:T	chr2	17966582	A	T	T	A	GP2_lead			chr2:17966582	additive	per T allele	0.995617
M7: NUCKS1	-0.209214	-2.1136	-0.335828	0.737746	0.898155	-4.60798	-0.33484	0.622979	-1.43025	1.01183	87	68	5	chr2.17966582.A.T	SN only	chr2:17966582:A:T	chr2	17966582	A	T	T	A	GP2_lead			chr2:17966582	additive	per T allele	0.995617
M8: B2M	0.0532748	-1.66206	0.131576	0.895599	0.898155	-4.62162	0.131223	0.404899	-0.740327	0.846876	87	68	5	chr2.17966582.A.T	SN only	chr2:17966582:A:T	chr2	17966582	A	T	T	A	GP2_lead			chr2:17966582	additive	per T allele	0.995617
M1: P2RY12	-0.0663872	1.49408	-0.441416	0.659656	0.999808	-4.74341	-0.440388	0.150396	-0.361163	0.228389	159	36	77	chr2.23718478.T.C	All regions	chr2:23718478:T:C	chr2	23718478	T	C	C	T	GP2_lead			chr2:23718478	additive	per C allele	0.983102
M2: HSP90AA1	0.0324744	1.23778	0.22039	0.825933	0.999808	-4.75896	0.219921	0.14735	-0.256331	0.32128	159	36	77	chr2.23718478.T.C	All regions	chr2:23718478:T:C	chr2	23718478	T	C	C	T	GP2_lead			chr2:23718478	additive	per C allele	0.983102
M3: SPP1	-0.0674327	0.855022	-0.604742	0.546546	0.999808	-4.80668	-0.602943	0.111507	-0.285985	0.15112	159	36	77	chr2.23718478.T.C	All regions	chr2:23718478:T:C	chr2	23718478	T	C	C	T	GP2_lead			chr2:23718478	additive	per C allele	0.983102
M4: TMEM163	-0.00710709	1.10893	-0.0472102	0.962421	0.999808	-4.78259	-0.047116	0.150542	-0.302169	0.287954	159	36	77	chr2.23718478.T.C	All regions	chr2:23718478:T:C	chr2	23718478	T	C	C	T	GP2_lead			chr2:23718478	additive	per C allele	0.994142
M5: PCDH9	0.0177792	-0.546862	0.121905	0.90316	0.999808	-4.88719	0.121671	0.145844	-0.268076	0.303634	159	36	77	chr2.23718478.T.C	All regions	chr2:23718478:T:C	chr2	23718478	T	C	C	T	GP2_lead			chr2:23718478	additive	per C allele	0.983446
M6: CD163	-0.130436	-0.224933	-1.59242	0.113931	0.911449	-4.30659	-1.58077	0.081911	-0.290982	0.0301091	159	36	77	chr2.23718478.T.C	All regions	chr2:23718478:T:C	chr2	23718478	T	C	C	T	GP2_lead			chr2:23718478	additive	per C allele	0.983102
M7: NUCKS1	0.0930487	-2.091	0.594319	0.553324	0.999808	-4.72629	0.592786	0.156564	-0.213816	0.399914	159	36	77	chr2.23718478.T.C	All regions	chr2:23718478:T:C	chr2	23718478	T	C	C	T	GP2_lead			chr2:23718478	additive	per C allele	0.983102
M8: B2M	-2.31028e-05	-1.83302	-0.000241554	0.999808	0.999808	-4.96699	-0.000241075	0.0956425	-0.187482	0.187436	159	36	77	chr2.23718478.T.C	All regions	chr2:23718478:T:C	chr2	23718478	T	C	C	T	GP2_lead			chr2:23718478	additive	per C allele	0.999808
M1: P2RY12	-0.149132	1.33208	-0.776976	0.43912	0.920326	-4.65566	-0.773679	0.191939	-0.525333	0.227068	87	21	52	chr2.23718478.T.C	SN only	chr2:23718478:T:C	chr2	23718478	T	C	C	T	GP2_lead			chr2:23718478	additive	per C allele	0.995617
M2: HSP90AA1	0.15875	1.40835	0.450061	0.653724	0.920326	-4.62032	0.448594	0.35273	-0.5326	0.8501	87	21	52	chr2.23718478.T.C	SN only	chr2:23718478:T:C	chr2	23718478	T	C	C	T	GP2_lead			chr2:23718478	additive	per C allele	0.995617
M3: SPP1	-0.120352	0.979202	-0.702848	0.483933	0.920326	-4.67666	-0.69999	0.171234	-0.455971	0.215267	87	21	52	chr2.23718478.T.C	SN only	chr2:23718478:T:C	chr2	23718478	T	C	C	T	GP2_lead			chr2:23718478	additive	per C allele	0.995617
M4: TMEM163	-0.0494233	0.80194	-0.260908	0.794768	0.920326	-4.72927	-0.260124	0.189428	-0.420703	0.321856	87	21	52	chr2.23718478.T.C	SN only	chr2:23718478:T:C	chr2	23718478	T	C	C	T	GP2_lead			chr2:23718478	additive	per C allele	0.995617
M5: PCDH9	-0.0839356	-0.452176	-0.459859	0.64672	0.920326	-4.73535	-0.458324	0.182525	-0.441684	0.273813	87	21	52	chr2.23718478.T.C	SN only	chr2:23718478:T:C	chr2	23718478	T	C	C	T	GP2_lead			chr2:23718478	additive	per C allele	0.995617
M6: CD163	-0.195398	-0.293733	-1.49735	0.137939	0.920326	-4.43064	-1.48351	0.130496	-0.451171	0.0603747	87	21	52	chr2.23718478.T.C	SN only	chr2:23718478:T:C	chr2	23718478	T	C	C	T	GP2_lead			chr2:23718478	additive	per C allele	0.945319
M7: NUCKS1	0.0227287	-2.1136	0.10288	0.918281	0.920326	-4.6985	0.1026	0.220923	-0.410281	0.455738	87	21	52	chr2.23718478.T.C	SN only	chr2:23718478:T:C	chr2	23718478	T	C	C	T	GP2_lead			chr2:23718478	additive	per C allele	0.995617
M8: B2M	-0.0145602	-1.66206	-0.1003	0.920326	0.920326	-4.77339	-0.100023	0.145167	-0.299087	0.269967	87	21	52	chr2.23718478.T.C	SN only	chr2:23718478:T:C	chr2	23718478	T	C	C	T	GP2_lead			chr2:23718478	additive	per C allele	0.995617
M1: P2RY12	-0.103962	1.49408	-0.591496	0.555186	0.98561	-4.68906	-0.590007	0.175761	-0.448454	0.24053	159	22	91	chr2.31572741.C.A	All regions	chr2:31572741:C:A	chr2	31572741	C	A	A	C	GP2_lead			chr2:31572741	additive	per A allele	0.983102
M2: HSP90AA1	-0.0461005	1.23778	-0.267903	0.789197	0.98561	-4.71759	-0.267354	0.172079	-0.383375	0.291174	159	22	91	chr2.31572741.C.A	All regions	chr2:31572741:C:A	chr2	31572741	C	A	A	C	GP2_lead			chr2:31572741	additive	per A allele	0.983102
M3: SPP1	-0.00239989	0.855022	-0.0180721	0.98561	0.98561	-4.81832	-0.0180361	0.132795	-0.262678	0.257878	159	22	91	chr2.31572741.C.A	All regions	chr2:31572741:C:A	chr2	31572741	C	A	A	C	GP2_lead			chr2:31572741	additive	per A allele	0.999116
M4: TMEM163	0.0614754	1.10893	0.349199	0.727502	0.98561	-4.72399	0.348451	0.176047	-0.283577	0.406528	159	22	91	chr2.31572741.C.A	All regions	chr2:31572741:C:A	chr2	31572741	C	A	A	C	GP2_lead			chr2:31572741	additive	per A allele	0.983102
M5: PCDH9	0.112143	-0.546862	0.662602	0.50869	0.98561	-4.74749	0.660879	0.169246	-0.219579	0.443864	159	22	91	chr2.31572741.C.A	All regions	chr2:31572741:C:A	chr2	31572741	C	A	A	C	GP2_lead			chr2:31572741	additive	per A allele	0.983102
M6: CD163	0.0143262	-0.224933	0.141933	0.887357	0.98561	-4.86112	0.141649	0.100936	-0.183508	0.212161	159	22	91	chr2.31572741.C.A	All regions	chr2:31572741:C:A	chr2	31572741	C	A	A	C	GP2_lead			chr2:31572741	additive	per A allele	0.983102
M7: NUCKS1	-0.192278	-2.091	-1.0608	0.290644	0.98561	-4.59859	-1.05671	0.181257	-0.547541	0.162986	159	22	91	chr2.31572741.C.A	All regions	chr2:31572741:C:A	chr2	31572741	C	A	A	C	GP2_lead			chr2:31572741	additive	per A allele	0.983102
M8: B2M	0.160707	-1.83302	1.40753	0.161717	0.98561	-4.4516	1.39932	0.114177	-0.0630789	0.384493	159	22	91	chr2.31572741.C.A	All regions	chr2:31572741:C:A	chr2	31572741	C	A	A	C	GP2_lead			chr2:31572741	additive	per A allele	0.983102
M1: P2RY12	0.0517455	1.33208	0.250641	0.802655	0.91732	-4.70382	0.249913	0.206453	-0.352903	0.456394	87	17	56	chr2.31572741.C.A	SN only	chr2:31572741:C:A	chr2	31572741	C	A	A	C	GP2_lead			chr2:31572741	additive	per A allele	0.995617
M2: HSP90AA1	0.0396411	1.40835	0.103755	0.917583	0.917583	-4.62171	0.103478	0.382064	-0.709205	0.788487	87	17	56	chr2.31572741.C.A	SN only	chr2:31572741:C:A	chr2	31572741	C	A	A	C	GP2_lead			chr2:31572741	additive	per A allele	0.995617
M3: SPP1	0.0808336	0.979202	0.438204	0.662307	0.91732	-4.70028	0.436731	0.184466	-0.280719	0.442386	87	17	56	chr2.31572741.C.A	SN only	chr2:31572741:C:A	chr2	31572741	C	A	A	C	GP2_lead			chr2:31572741	additive	per A allele	0.995617
M4: TMEM163	0.171434	0.80194	0.838778	0.403874	0.807747	-4.64242	0.834723	0.204385	-0.229162	0.572029	87	17	56	chr2.31572741.C.A	SN only	chr2:31572741:C:A	chr2	31572741	C	A	A	C	GP2_lead			chr2:31572741	additive	per A allele	0.995617
M5: PCDH9	0.224396	-0.452176	1.14067	0.257034	0.807747	-4.5768	1.13343	0.196722	-0.16118	0.609971	87	17	56	chr2.31572741.C.A	SN only	chr2:31572741:C:A	chr2	31572741	C	A	A	C	GP2_lead			chr2:31572741	additive	per A allele	0.995617
M6: CD163	0.141994	-0.293733	1.00436	0.318267	0.807747	-4.61954	0.998025	0.141378	-0.135107	0.419095	87	17	56	chr2.31572741.C.A	SN only	chr2:31572741:C:A	chr2	31572741	C	A	A	C	GP2_lead			chr2:31572741	additive	per A allele	0.995617
M7: NUCKS1	-0.390964	-2.1136	-1.61305	0.109954	0.807747	-4.47972	-1.5984	0.242376	-0.866021	0.0840936	87	17	56	chr2.31572741.C.A	SN only	chr2:31572741:C:A	chr2	31572741	C	A	A	C	GP2_lead			chr2:31572741	additive	per A allele	0.945319
M8: B2M	0.0584281	-1.66206	0.38144	0.703854	0.91732	-4.73867	0.380124	0.153178	-0.2418	0.358656	87	17	56	chr2.31572741.C.A	SN only	chr2:31572741:C:A	chr2	31572741	C	A	A	C	GP2_lead			chr2:31572741	additive	per A allele	0.995617
M1: P2RY12	-0.267692	1.49408	-1.49015	0.138574	0.367554	-4.67391	-1.48112	0.179641	-0.619788	0.0844044	159	56	57	chr2.32623787.T.G	All regions	chr2:32623787:T:G	chr2	32623787	T	G	G	T	GP2_lead			chr2:32623787	additive	per G allele	0.983102
M2: HSP90AA1	0.420543	1.23778	2.49251	0.0140111	0.112089	-3.00038	2.45698	0.168722	0.089847	0.751239	159	56	57	chr2.32623787.T.G	All regions	chr2:32623787:T:G	chr2	32623787	T	G	G	T	GP2_lead			chr2:32623787	additive	per G allele	0.975995
M3: SPP1	0.0703576	0.855022	0.52784	0.598586	0.684099	-5.79674	0.526435	0.133293	-0.190898	0.331613	159	56	57	chr2.32623787.T.G	All regions	chr2:32623787:T:G	chr2	32623787	T	G	G	T	GP2_lead			chr2:32623787	additive	per G allele	0.983102
M4: TMEM163	-0.246764	1.10893	-1.33604	0.183777	0.367554	-4.86661	-1.32922	0.184698	-0.608773	0.115245	159	56	57	chr2.32623787.T.G	All regions	chr2:32623787:T:G	chr2	32623787	T	G	G	T	GP2_lead			chr2:32623787	additive	per G allele	0.983102
M5: PCDH9	0.162484	-0.546862	0.933952	0.351977	0.563163	-5.52642	0.930761	0.173974	-0.178506	0.503474	159	56	57	chr2.32623787.T.G	All regions	chr2:32623787:T:G	chr2	32623787	T	G	G	T	GP2_lead			chr2:32623787	additive	per G allele	0.983102
M6: CD163	-0.0301381	-0.224933	-0.296476	0.767364	0.767364	-5.99721	-0.295825	0.101654	-0.229381	0.169105	159	56	57	chr2.32623787.T.G	All regions	chr2:32623787:T:G	chr2	32623787	T	G	G	T	GP2_lead			chr2:32623787	additive	per G allele	0.983102
M7: NUCKS1	-0.1357	-2.091	-0.723308	0.470753	0.627671	-5.43664	-0.721255	0.187611	-0.503417	0.232017	159	56	57	chr2.32623787.T.G	All regions	chr2:32623787:T:G	chr2	32623787	T	G	G	T	GP2_lead			chr2:32623787	additive	per G allele	0.983102
M8: B2M	0.15702	-1.83302	1.37508	0.171653	0.367554	-5.19301	1.36691	0.11419	-0.0667924	0.380832	159	56	57	chr2.32623787.T.G	All regions	chr2:32623787:T:G	chr2	32623787	T	G	G	T	GP2_lead			chr2:32623787	additive	per G allele	0.983102
M1: P2RY12	-0.439644	1.33208	-2.11901	0.0368879	0.147552	-3.6483	-2.087	0.207476	-0.846297	-0.032991	87	40	33	chr2.32623787.T.G	SN only	chr2:32623787:T:G	chr2	32623787	T	G	G	T	GP2_lead			chr2:32623787	additive	per G allele	0.844842
M2: HSP90AA1	0.553524	1.40835	1.57184	0.119707	0.239414	-4.34793	1.556	0.35215	-0.136691	1.24374	87	40	33	chr2.32623787.T.G	SN only	chr2:32623787:T:G	chr2	32623787	T	G	G	T	GP2_lead			chr2:32623787	additive	per G allele	0.945319
M3: SPP1	0.136784	0.979202	0.770901	0.442958	0.559849	-5.16439	0.767207	0.177434	-0.210986	0.484554	87	40	33	chr2.32623787.T.G	SN only	chr2:32623787:T:G	chr2	32623787	T	G	G	T	GP2_lead			chr2:32623787	additive	per G allele	0.995617
M4: TMEM163	-0.463118	0.80194	-2.25679	0.0265058	0.147552	-3.41682	-2.21872	0.20521	-0.86533	-0.0609053	87	40	33	chr2.32623787.T.G	SN only	chr2:32623787:T:G	chr2	32623787	T	G	G	T	GP2_lead			chr2:32623787	additive	per G allele	0.844842
M5: PCDH9	0.138485	-0.452176	0.693538	0.489868	0.559849	-5.2523	0.690519	0.19968	-0.252887	0.529857	87	40	33	chr2.32623787.T.G	SN only	chr2:32623787:T:G	chr2	32623787	T	G	G	T	GP2_lead			chr2:32623787	additive	per G allele	0.995617
M6: CD163	0.00273873	-0.293733	0.0193512	0.98461	0.98461	-5.50454	0.0192899	0.141528	-0.274656	0.280134	87	40	33	chr2.32623787.T.G	SN only	chr2:32623787:T:G	chr2	32623787	T	G	G	T	GP2_lead			chr2:32623787	additive	per G allele	0.995617
M7: NUCKS1	-0.214071	-2.1136	-0.904754	0.368034	0.559849	-4.94802	-0.900163	0.236607	-0.677821	0.249678	87	40	33	chr2.32623787.T.G	SN only	chr2:32623787:T:G	chr2	32623787	T	G	G	T	GP2_lead			chr2:32623787	additive	per G allele	0.995617
M8: B2M	0.244479	-1.66206	1.63228	0.106439	0.239414	-4.4051	1.61441	0.149778	-0.0490849	0.538043	87	40	33	chr2.32623787.T.G	SN only	chr2:32623787:T:G	chr2	32623787	T	G	G	T	GP2_lead			chr2:32623787	additive	per G allele	0.945319
M1: P2RY12	-0.137498	1.50459	-0.207751	0.835796	0.884538	-4.60515	-0.207274	0.661842	-1.43471	1.15971	151	105	3	chr2.32722164.A.G	All regions	chr2:32722164:A:G	chr2	32722164	A	G	G	A	microglia_eQTL	rs79933249	YIPF4	rs79933249 (YIPF4)	additive	per G allele	0.959227
M2: HSP90AA1	0.151999	1.2708	0.235201	0.814486	0.884538	-4.60471	0.234643	0.646251	-1.11465	1.41865	151	105	3	chr2.32722164.A.G	All regions	chr2:32722164:A:G	chr2	32722164	A	G	G	A	microglia_eQTL	rs79933249	YIPF4	rs79933249 (YIPF4)	additive	per G allele	0.959227
M3: SPP1	0.0891186	0.844434	0.187303	0.851781	0.884538	-4.61756	0.186846	0.4758	-0.843449	1.02169	151	105	3	chr2.32722164.A.G	All regions	chr2:32722164:A:G	chr2	32722164	A	G	G	A	microglia_eQTL	rs79933249	YIPF4	rs79933249 (YIPF4)	additive	per G allele	0.959227
M4: TMEM163	-0.407686	1.11324	-0.597559	0.551271	0.884538	-4.60209	-0.595856	0.682252	-1.7449	0.929528	151	105	3	chr2.32722164.A.G	All regions	chr2:32722164:A:G	chr2	32722164	A	G	G	A	microglia_eQTL	rs79933249	YIPF4	rs79933249 (YIPF4)	additive	per G allele	0.949523
M5: PCDH9	-0.0919969	-0.582963	-0.145529	0.884538	0.884538	-4.61595	-0.145219	0.632154	-1.33102	1.14702	151	105	3	chr2.32722164.A.G	All regions	chr2:32722164:A:G	chr2	32722164	A	G	G	A	microglia_eQTL	rs79933249	YIPF4	rs79933249 (YIPF4)	additive	per G allele	0.962915
M6: CD163	-0.296142	-0.22561	-0.801294	0.424753	0.884538	-4.60495	-0.798203	0.36958	-1.02052	0.428235	151	105	3	chr2.32722164.A.G	All regions	chr2:32722164:A:G	chr2	32722164	A	G	G	A	microglia_eQTL	rs79933249	YIPF4	rs79933249 (YIPF4)	additive	per G allele	0.949523
M7: NUCKS1	0.403613	-2.09265	0.605281	0.546254	0.884538	-4.6021	0.603383	0.66682	-0.903354	1.71058	151	105	3	chr2.32722164.A.G	All regions	chr2:32722164:A:G	chr2	32722164	A	G	G	A	microglia_eQTL	rs79933249	YIPF4	rs79933249 (YIPF4)	additive	per G allele	0.949523
M8: B2M	-0.57866	-1.83184	-1.49136	0.138778	0.884538	-4.55699	-1.48036	0.388008	-1.33916	0.181835	151	105	3	chr2.32722164.A.G	All regions	chr2:32722164:A:G	chr2	32722164	A	G	G	A	microglia_eQTL	rs79933249	YIPF4	rs79933249 (YIPF4)	additive	per G allele	0.897745
M1: P2RY12	-0.353348	1.33546	-0.545975	0.586567	0.692388	-4.60406	-0.543817	0.647187	-1.62184	0.915139	81	65	3	chr2.32722164.A.G	SN only	chr2:32722164:A:G	chr2	32722164	A	G	G	A	microglia_eQTL	rs79933249	YIPF4	rs79933249 (YIPF4)	additive	per G allele	0.952685
M2: HSP90AA1	0.746168	1.47793	0.618406	0.53797	0.692388	-4.5968	0.615886	1.2066	-1.61877	3.1111	81	65	3	chr2.32722164.A.G	SN only	chr2:32722164:A:G	chr2	32722164	A	G	G	A	microglia_eQTL	rs79933249	YIPF4	rs79933249 (YIPF4)	additive	per G allele	0.952685
M3: SPP1	0.438425	0.965533	0.762583	0.447819	0.692388	-4.60166	0.759056	0.574922	-0.688422	1.56527	81	65	3	chr2.32722164.A.G	SN only	chr2:32722164:A:G	chr2	32722164	A	G	G	A	microglia_eQTL	rs79933249	YIPF4	rs79933249 (YIPF4)	additive	per G allele	0.941569
M4: TMEM163	-0.527041	0.800296	-0.806713	0.422073	0.692388	-4.60006	-0.80283	0.653319	-1.80755	0.753465	81	65	3	chr2.32722164.A.G	SN only	chr2:32722164:A:G	chr2	32722164	A	G	G	A	microglia_eQTL	rs79933249	YIPF4	rs79933249 (YIPF4)	additive	per G allele	0.930751
M5: PCDH9	-0.181595	-0.483648	-0.291835	0.771128	0.771128	-4.61178	-0.2909	0.622251	-1.40121	1.03802	81	65	3	chr2.32722164.A.G	SN only	chr2:32722164:A:G	chr2	32722164	A	G	G	A	microglia_eQTL	rs79933249	YIPF4	rs79933249 (YIPF4)	additive	per G allele	0.952685
M6: CD163	-0.431238	-0.322086	-0.976221	0.331846	0.692388	-4.59649	-0.970402	0.441742	-1.29705	0.434577	81	65	3	chr2.32722164.A.G	SN only	chr2:32722164:A:G	chr2	32722164	A	G	G	A	microglia_eQTL	rs79933249	YIPF4	rs79933249 (YIPF4)	additive	per G allele	0.930751
M7: NUCKS1	0.371388	-2.13497	0.518081	0.60584	0.692388	-4.60181	0.516021	0.716852	-1.03364	1.77642	81	65	3	chr2.32722164.A.G	SN only	chr2:32722164:A:G	chr2	32722164	A	G	G	A	microglia_eQTL	rs79933249	YIPF4	rs79933249 (YIPF4)	additive	per G allele	0.952685
M8: B2M	-0.601499	-1.63851	-1.32181	0.189959	0.692388	-4.58012	-1.3107	0.455056	-1.49341	0.290411	81	65	3	chr2.32722164.A.G	SN only	chr2:32722164:A:G	chr2	32722164	A	G	G	A	microglia_eQTL	rs79933249	YIPF4	rs79933249 (YIPF4)	additive	per G allele	0.930751
M1: P2RY12	-0.220474	1.49408	-1.06556	0.288724	0.92405	-4.59239	-1.06092	0.206909	-0.626016	0.185069	159	3	110	chr2.61536072.T.C	All regions	chr2:61536072:T:C	chr2	61536072	T	C	C	T	GP2_lead			chr2:61536072	additive	per C allele	0.983102
M2: HSP90AA1	-0.0941438	1.23778	-0.454962	0.649945	0.92405	-4.67104	-0.453839	0.206927	-0.49972	0.311432	159	3	110	chr2.61536072.T.C	All regions	chr2:61536072:T:C	chr2	61536072	T	C	C	T	GP2_lead			chr2:61536072	additive	per C allele	0.983102
M3: SPP1	0.193276	0.855022	1.25629	0.211685	0.92405	-4.53791	1.24895	0.153847	-0.108264	0.494815	159	3	110	chr2.61536072.T.C	All regions	chr2:61536072:T:C	chr2	61536072	T	C	C	T	GP2_lead			chr2:61536072	additive	per C allele	0.983102
M4: TMEM163	0.0517219	1.10893	0.245252	0.806673	0.92405	-4.69407	0.24472	0.210893	-0.361628	0.465072	159	3	110	chr2.61536072.T.C	All regions	chr2:61536072:T:C	chr2	61536072	T	C	C	T	GP2_lead			chr2:61536072	additive	per C allele	0.983102
M5: PCDH9	-0.0199015	-0.546862	-0.0955201	0.92405	0.92405	-4.76077	-0.095333	0.208349	-0.428265	0.388462	159	3	110	chr2.61536072.T.C	All regions	chr2:61536072:T:C	chr2	61536072	T	C	C	T	GP2_lead			chr2:61536072	additive	per C allele	0.984695
M6: CD163	-0.0643687	-0.224933	-0.557852	0.578099	0.92405	-4.7577	-0.556163	0.115387	-0.290527	0.161789	159	3	110	chr2.61536072.T.C	All regions	chr2:61536072:T:C	chr2	61536072	T	C	C	T	GP2_lead			chr2:61536072	additive	per C allele	0.983102
M7: NUCKS1	0.153237	-2.091	0.729403	0.46718	0.92405	-4.65388	0.727074	0.210086	-0.258531	0.565005	159	3	110	chr2.61536072.T.C	All regions	chr2:61536072:T:C	chr2	61536072	T	C	C	T	GP2_lead			chr2:61536072	additive	per C allele	0.983102
M8: B2M	0.0250275	-1.83302	0.185398	0.853257	0.92405	-4.80911	0.184965	0.134993	-0.239559	0.289614	159	3	110	chr2.61536072.T.C	All regions	chr2:61536072:T:C	chr2	61536072	T	C	C	T	GP2_lead			chr2:61536072	additive	per C allele	0.983102
M1: P2RY12	-0.308052	1.33208	-1.23729	0.219681	0.634849	-4.56189	-1.22738	0.248974	-0.796041	0.179936	87	2	71	chr2.61536072.T.C	SN only	chr2:61536072:T:C	chr2	61536072	T	C	C	T	GP2_lead			chr2:61536072	additive	per C allele	0.995617
M2: HSP90AA1	-0.00964386	1.40835	-0.0196742	0.984348	0.984348	-4.61144	-0.0196176	0.490178	-0.970392	0.951104	87	2	71	chr2.61536072.T.C	SN only	chr2:61536072:T:C	chr2	61536072	T	C	C	T	GP2_lead			chr2:61536072	additive	per C allele	0.995617
M3: SPP1	0.328603	0.979202	1.49532	0.138896	0.634849	-4.50174	1.47991	0.219754	-0.102114	0.759321	87	2	71	chr2.61536072.T.C	SN only	chr2:61536072:T:C	chr2	61536072	T	C	C	T	GP2_lead			chr2:61536072	additive	per C allele	0.945319
M4: TMEM163	-0.0339256	0.80194	-0.132675	0.894795	0.984348	-4.67682	-0.132239	0.255705	-0.535107	0.467255	87	2	71	chr2.61536072.T.C	SN only	chr2:61536072:T:C	chr2	61536072	T	C	C	T	GP2_lead			chr2:61536072	additive	per C allele	0.995617
M5: PCDH9	0.289375	-0.452176	1.18896	0.238068	0.634849	-4.56684	1.17983	0.243384	-0.187658	0.766408	87	2	71	chr2.61536072.T.C	SN only	chr2:61536072:T:C	chr2	61536072	T	C	C	T	GP2_lead			chr2:61536072	additive	per C allele	0.995617
M6: CD163	-0.0639429	-0.293733	-0.374742	0.709053	0.984348	-4.70117	-0.373128	0.170632	-0.398381	0.270495	87	2	71	chr2.61536072.T.C	SN only	chr2:61536072:T:C	chr2	61536072	T	C	C	T	GP2_lead			chr2:61536072	additive	per C allele	0.995617
M7: NUCKS1	0.0879026	-2.1136	0.315541	0.753181	0.984348	-4.65734	0.314448	0.278577	-0.458108	0.633913	87	2	71	chr2.61536072.T.C	SN only	chr2:61536072:T:C	chr2	61536072	T	C	C	T	GP2_lead			chr2:61536072	additive	per C allele	0.995617
M8: B2M	-0.117614	-1.66206	-0.632893	0.528725	0.984348	-4.66993	-0.629954	0.185835	-0.481851	0.246623	87	2	71	chr2.61536072.T.C	SN only	chr2:61536072:T:C	chr2	61536072	T	C	C	T	GP2_lead			chr2:61536072	additive	per C allele	0.995617
M1: P2RY12	0.296494	1.49408	2.13784	0.0345944	0.276755	-3.62931	2.11307	0.138689	0.0246641	0.568324	159	42	71	chr2.69465874.C.T	All regions	chr2:69465874:C:T	chr2	69465874	C	T	T	C	GP2_lead			chr2:69465874	additive	per T allele	0.983102
M2: HSP90AA1	0.0629367	1.23778	0.444623	0.657399	0.876532	-5.09414	0.443507	0.141551	-0.214503	0.340376	159	42	71	chr2.69465874.C.T	All regions	chr2:69465874:C:T	chr2	69465874	C	T	T	C	GP2_lead			chr2:69465874	additive	per T allele	0.983102
M3: SPP1	-0.0151586	0.855022	-0.142435	0.887	0.887	-5.40793	-0.142102	0.106425	-0.223751	0.193434	159	42	71	chr2.69465874.C.T	All regions	chr2:69465874:C:T	chr2	69465874	C	T	T	C	GP2_lead			chr2:69465874	additive	per T allele	0.983102
M4: TMEM163	-0.115379	1.10893	-0.797649	0.426628	0.682606	-4.97629	-0.794974	0.144649	-0.39889	0.168132	159	42	71	chr2.69465874.C.T	All regions	chr2:69465874:C:T	chr2	69465874	C	T	T	C	GP2_lead			chr2:69465874	additive	per T allele	0.983102
M5: PCDH9	-0.0258683	-0.546862	-0.186748	0.852163	0.887	-5.41386	-0.186359	0.13852	-0.297367	0.24563	159	42	71	chr2.69465874.C.T	All regions	chr2:69465874:C:T	chr2	69465874	C	T	T	C	GP2_lead			chr2:69465874	additive	per T allele	0.983102
M6: CD163	0.117028	-0.224933	1.48998	0.139137	0.504375	-4.59865	1.47901	0.078543	-0.0369166	0.270972	159	42	71	chr2.69465874.C.T	All regions	chr2:69465874:C:T	chr2	69465874	C	T	T	C	GP2_lead			chr2:69465874	additive	per T allele	0.983102
M7: NUCKS1	-0.194047	-2.091	-1.32037	0.189141	0.504375	-4.59893	-1.31313	0.146964	-0.482097	0.0940031	159	42	71	chr2.69465874.C.T	All regions	chr2:69465874:C:T	chr2	69465874	C	T	T	C	GP2_lead			chr2:69465874	additive	per T allele	0.983102
M8: B2M	-0.0911482	-1.83302	-1.00017	0.319357	0.638715	-5.12496	-0.995779	0.0911326	-0.269768	0.0874718	159	42	71	chr2.69465874.C.T	All regions	chr2:69465874:C:T	chr2	69465874	C	T	T	C	GP2_lead			chr2:69465874	additive	per T allele	0.983102
M1: P2RY12	0.518161	1.33208	3.16285	0.00222715	0.0178172	-1.61613	3.05814	0.163827	0.197059	0.839262	87	29	44	chr2.69465874.C.T	SN only	chr2:69465874:C:T	chr2	69465874	C	T	T	C	GP2_lead			chr2:69465874	additive	per T allele	0.844842
M2: HSP90AA1	-0.011026	1.40835	-0.0340245	0.972938	0.972938	-5.33132	-0.0339234	0.324062	-0.646188	0.624136	87	29	44	chr2.69465874.C.T	SN only	chr2:69465874:C:T	chr2	69465874	C	T	T	C	GP2_lead			chr2:69465874	additive	per T allele	0.995617
M3: SPP1	-0.21607	0.979202	-1.39608	0.166489	0.332978	-5.15771	-1.38357	0.154769	-0.519418	0.0872779	87	29	44	chr2.69465874.C.T	SN only	chr2:69465874:C:T	chr2	69465874	C	T	T	C	GP2_lead			chr2:69465874	additive	per T allele	0.964143
M4: TMEM163	-0.164419	0.80194	-0.932851	0.35374	0.565984	-5.64802	-0.927359	0.176254	-0.509877	0.181039	87	29	44	chr2.69465874.C.T	SN only	chr2:69465874:C:T	chr2	69465874	C	T	T	C	GP2_lead			chr2:69465874	additive	per T allele	0.995617
M5: PCDH9	-0.0539684	-0.452176	-0.316317	0.752612	0.972938	-6.12209	-0.315197	0.170615	-0.388373	0.280436	87	29	44	chr2.69465874.C.T	SN only	chr2:69465874:C:T	chr2	69465874	C	T	T	C	GP2_lead			chr2:69465874	additive	per T allele	0.995617
M6: CD163	0.179744	-0.293733	1.44341	0.153027	0.332978	-5.17976	1.42892	0.124527	-0.0643287	0.423816	87	29	44	chr2.69465874.C.T	SN only	chr2:69465874:C:T	chr2	69465874	C	T	T	C	GP2_lead			chr2:69465874	additive	per T allele	0.964143
M7: NUCKS1	-0.295217	-2.1136	-1.46632	0.146172	0.332978	-4.92478	-1.45319	0.201331	-0.689826	0.0993924	87	29	44	chr2.69465874.C.T	SN only	chr2:69465874:C:T	chr2	69465874	C	T	T	C	GP2_lead			chr2:69465874	additive	per T allele	0.945319
M8: B2M	-0.00533035	-1.66206	-0.0414973	0.967006	0.972938	-6.22805	-0.0413639	0.128451	-0.257093	0.246433	87	29	44	chr2.69465874.C.T	SN only	chr2:69465874:C:T	chr2	69465874	C	T	T	C	GP2_lead			chr2:69465874	additive	per T allele	0.995617
M1: P2RY12	-0.13334	1.49408	-0.949982	0.343844	0.755704	-4.64539	-0.946598	0.140361	-0.408447	0.141767	159	32	81	chr2.95079375.G.A	All regions	chr2:95079375:G:A	chr2	95079375	G	A	A	G	microglia_eQTL	rs3112989	ZNF514	rs3112989 (ZNF514)	additive	per A allele	0.949523
M2: HSP90AA1	-0.114065	1.23778	-0.824591	0.411123	0.755704	-4.67696	-0.821918	0.138329	-0.385191	0.15706	159	32	81	chr2.95079375.G.A	All regions	chr2:95079375:G:A	chr2	95079375	G	A	A	G	microglia_eQTL	rs3112989	ZNF514	rs3112989 (ZNF514)	additive	per A allele	0.949523
M3: SPP1	0.0241752	0.855022	0.228341	0.819763	0.83873	-4.89917	0.227849	0.105873	-0.183336	0.231687	159	32	81	chr2.95079375.G.A	All regions	chr2:95079375:G:A	chr2	95079375	G	A	A	G	microglia_eQTL	rs3112989	ZNF514	rs3112989 (ZNF514)	additive	per A allele	0.959227
M4: TMEM163	0.101745	1.10893	0.720809	0.472315	0.755704	-4.7149	0.718717	0.141154	-0.174917	0.378408	159	32	81	chr2.95079375.G.A	All regions	chr2:95079375:G:A	chr2	95079375	G	A	A	G	microglia_eQTL	rs3112989	ZNF514	rs3112989 (ZNF514)	additive	per A allele	0.949523
M5: PCDH9	0.0692699	-0.546862	0.491753	0.623658	0.831544	-4.85007	0.490672	0.140863	-0.206822	0.345362	159	32	81	chr2.95079375.G.A	All regions	chr2:95079375:G:A	chr2	95079375	G	A	A	G	microglia_eQTL	rs3112989	ZNF514	rs3112989 (ZNF514)	additive	per A allele	0.949523
M6: CD163	0.0581607	-0.224933	0.733707	0.464482	0.755704	-4.83588	0.731486	0.0792696	-0.0972078	0.213529	159	32	81	chr2.95079375.G.A	All regions	chr2:95079375:G:A	chr2	95079375	G	A	A	G	microglia_eQTL	rs3112989	ZNF514	rs3112989 (ZNF514)	additive	per A allele	0.949523
M7: NUCKS1	0.206074	-2.091	1.48661	0.139666	0.755704	-4.4215	1.47704	0.138621	-0.0656221	0.477771	159	32	81	chr2.95079375.G.A	All regions	chr2:95079375:G:A	chr2	95079375	G	A	A	G	microglia_eQTL	rs3112989	ZNF514	rs3112989 (ZNF514)	additive	per A allele	0.897745
M8: B2M	-0.0184158	-1.83302	-0.203933	0.83873	0.83873	-4.9859	-0.203518	0.0903029	-0.195409	0.158578	159	32	81	chr2.95079375.G.A	All regions	chr2:95079375:G:A	chr2	95079375	G	A	A	G	microglia_eQTL	rs3112989	ZNF514	rs3112989 (ZNF514)	additive	per A allele	0.959227
M1: P2RY12	-0.211646	1.33208	-1.14152	0.256571	0.578262	-4.57631	-1.13453	0.185407	-0.575044	0.151753	87	20	53	chr2.95079375.G.A	SN only	chr2:95079375:G:A	chr2	95079375	G	A	A	G	microglia_eQTL	rs3112989	ZNF514	rs3112989 (ZNF514)	additive	per A allele	0.930751
M2: HSP90AA1	-0.0170944	1.40835	-0.0510415	0.959406	0.988017	-4.62921	-0.0508992	0.334911	-0.67352	0.639331	87	20	53	chr2.95079375.G.A	SN only	chr2:95079375:G:A	chr2	95079375	G	A	A	G	microglia_eQTL	rs3112989	ZNF514	rs3112989 (ZNF514)	additive	per A allele	0.992209
M3: SPP1	0.248006	0.979202	1.56234	0.121974	0.53171	-4.42382	1.54654	0.15874	-0.0631252	0.559137	87	20	53	chr2.95079375.G.A	SN only	chr2:95079375:G:A	chr2	95079375	G	A	A	G	microglia_eQTL	rs3112989	ZNF514	rs3112989 (ZNF514)	additive	per A allele	0.930751
M4: TMEM163	0.0027571	0.80194	0.0150617	0.988017	0.988017	-4.74705	0.0150185	0.183053	-0.356028	0.361542	87	20	53	chr2.95079375.G.A	SN only	chr2:95079375:G:A	chr2	95079375	G	A	A	G	microglia_eQTL	rs3112989	ZNF514	rs3112989 (ZNF514)	additive	per A allele	0.992761
M5: PCDH9	0.269215	-0.452176	1.51629	0.132928	0.53171	-4.42821	1.50266	0.177548	-0.0787788	0.617208	87	20	53	chr2.95079375.G.A	SN only	chr2:95079375:G:A	chr2	95079375	G	A	A	G	microglia_eQTL	rs3112989	ZNF514	rs3112989 (ZNF514)	additive	per A allele	0.930751
M6: CD163	0.131094	-0.293733	1.06735	0.289131	0.578262	-4.61088	1.06003	0.122822	-0.109637	0.371826	87	20	53	chr2.95079375.G.A	SN only	chr2:95079375:G:A	chr2	95079375	G	A	A	G	microglia_eQTL	rs3112989	ZNF514	rs3112989 (ZNF514)	additive	per A allele	0.930751
M7: NUCKS1	0.0554618	-2.1136	0.281047	0.779369	0.988017	-4.71429	0.280141	0.19734	-0.331324	0.442248	87	20	53	chr2.95079375.G.A	SN only	chr2:95079375:G:A	chr2	95079375	G	A	A	G	microglia_eQTL	rs3112989	ZNF514	rs3112989 (ZNF514)	additive	per A allele	0.952685
M8: B2M	0.0333586	-1.66206	0.255761	0.798776	0.988017	-4.79721	0.254932	0.130429	-0.222282	0.288999	87	20	53	chr2.95079375.G.A	SN only	chr2:95079375:G:A	chr2	95079375	G	A	A	G	microglia_eQTL	rs3112989	ZNF514	rs3112989 (ZNF514)	additive	per A allele	0.952685
M1: P2RY12	-0.0908287	1.49408	-0.617981	0.537677	0.914738	-4.71985	-0.61633	0.146977	-0.378903	0.197245	159	22	91	chr2.95326214.C.T	All regions	chr2:95326214:C:T	chr2	95326214	C	T	T	C	GP2_lead			chr2:95326214	additive	per T allele	0.983102
M2: HSP90AA1	-0.0625577	1.23778	-0.432444	0.666168	0.914738	-4.74321	-0.431413	0.144661	-0.346093	0.220977	159	22	91	chr2.95326214.C.T	All regions	chr2:95326214:C:T	chr2	95326214	C	T	T	C	GP2_lead			chr2:95326214	additive	per T allele	0.983102
M3: SPP1	0.0884706	0.855022	0.818075	0.415065	0.914738	-4.7478	0.815013	0.108145	-0.123493	0.300434	159	22	91	chr2.95326214.C.T	All regions	chr2:95326214:C:T	chr2	95326214	C	T	T	C	GP2_lead			chr2:95326214	additive	per T allele	0.983102
M4: TMEM163	0.0602138	1.10893	0.4103	0.682288	0.914738	-4.76384	0.409343	0.146756	-0.227427	0.347855	159	22	91	chr2.95326214.C.T	All regions	chr2:95326214:C:T	chr2	95326214	C	T	T	C	GP2_lead			chr2:95326214	additive	per T allele	0.983102
M5: PCDH9	0.0344206	-0.546862	0.235707	0.814016	0.914738	-4.87801	0.235248	0.146031	-0.251801	0.320642	159	22	91	chr2.95326214.C.T	All regions	chr2:95326214:C:T	chr2	95326214	C	T	T	C	GP2_lead			chr2:95326214	additive	per T allele	0.983102
M6: CD163	0.0313469	-0.224933	0.383602	0.701983	0.914738	-4.92523	0.382644	0.0817173	-0.128819	0.191513	159	22	91	chr2.95326214.C.T	All regions	chr2:95326214:C:T	chr2	95326214	C	T	T	C	GP2_lead			chr2:95326214	additive	per T allele	0.983102
M7: NUCKS1	0.210396	-2.091	1.4606	0.146753	0.914738	-4.44019	1.4511	0.144047	-0.0719369	0.492728	159	22	91	chr2.95326214.C.T	All regions	chr2:95326214:C:T	chr2	95326214	C	T	T	C	GP2_lead			chr2:95326214	additive	per T allele	0.983102
M8: B2M	-0.00988917	-1.83302	-0.107294	0.914738	0.914738	-4.98323	-0.107065	0.0921692	-0.190541	0.170763	159	22	91	chr2.95326214.C.T	All regions	chr2:95326214:C:T	chr2	95326214	C	T	T	C	GP2_lead			chr2:95326214	additive	per T allele	0.984153
M1: P2RY12	-0.146213	1.33208	-0.798491	0.426651	0.853301	-4.65668	-0.794936	0.183112	-0.505113	0.212686	87	15	58	chr2.95326214.C.T	SN only	chr2:95326214:C:T	chr2	95326214	C	T	T	C	GP2_lead			chr2:95326214	additive	per T allele	0.995617
M2: HSP90AA1	-0.0275146	1.40835	-0.0824248	0.934495	0.934495	-4.62916	-0.082191	0.333814	-0.68179	0.626761	87	15	58	chr2.95326214.C.T	SN only	chr2:95326214:C:T	chr2	95326214	C	T	T	C	GP2_lead			chr2:95326214	additive	per T allele	0.995617
M3: SPP1	0.237359	0.979202	1.55481	0.123958	0.853301	-4.41707	1.53837	0.152661	-0.0618563	0.536573	87	15	58	chr2.95326214.C.T	SN only	chr2:95326214:C:T	chr2	95326214	C	T	T	C	GP2_lead			chr2:95326214	additive	per T allele	0.945319
M4: TMEM163	-0.0561543	0.80194	-0.314243	0.754118	0.861849	-4.73989	-0.313214	0.178697	-0.4064	0.294092	87	15	58	chr2.95326214.C.T	SN only	chr2:95326214:C:T	chr2	95326214	C	T	T	C	GP2_lead			chr2:95326214	additive	per T allele	0.995617
M5: PCDH9	0.176153	-0.452176	1.00972	0.315422	0.853301	-4.62377	1.00391	0.174456	-0.165782	0.518087	87	15	58	chr2.95326214.C.T	SN only	chr2:95326214:C:T	chr2	95326214	C	T	T	C	GP2_lead			chr2:95326214	additive	per T allele	0.995617
M6: CD163	0.109717	-0.293733	0.90005	0.370899	0.853301	-4.66788	0.894791	0.121901	-0.129209	0.348642	87	15	58	chr2.95326214.C.T	SN only	chr2:95326214:C:T	chr2	95326214	C	T	T	C	GP2_lead			chr2:95326214	additive	per T allele	0.995617
M7: NUCKS1	0.111227	-2.1136	0.573426	0.567924	0.861849	-4.68881	0.571112	0.193969	-0.268952	0.491406	87	15	58	chr2.95326214.C.T	SN only	chr2:95326214:C:T	chr2	95326214	C	T	T	C	GP2_lead			chr2:95326214	additive	per T allele	0.995617
M8: B2M	0.0526678	-1.66206	0.410325	0.682642	0.861849	-4.78451	0.40886	0.128356	-0.198911	0.304246	87	15	58	chr2.95326214.C.T	SN only	chr2:95326214:C:T	chr2	95326214	C	T	T	C	GP2_lead			chr2:95326214	additive	per T allele	0.995617
M1: P2RY12	-0.318068	1.49408	-1.77639	0.0780563	0.300506	-4.18594	-1.76208	0.179053	-0.669012	0.032875	159	79	34	chr2.101114673.G.A	All regions	chr2:101114673:G:A	chr2	101114673	G	A	A	G	microglia_eQTL	rs2165427	TBC1D8	rs2165427 (TBC1D8)	additive	per A allele	0.897745
M2: HSP90AA1	0.0379165	1.23778	0.208667	0.835046	0.835046	-5.41192	0.208235	0.181708	-0.318231	0.394064	159	79	34	chr2.101114673.G.A	All regions	chr2:101114673:G:A	chr2	101114673	G	A	A	G	microglia_eQTL	rs2165427	TBC1D8	rs2165427 (TBC1D8)	additive	per A allele	0.959227
M3: SPP1	0.101705	0.855022	0.737108	0.462528	0.594871	-5.46841	0.734691	0.137978	-0.168733	0.372143	159	79	34	chr2.101114673.G.A	All regions	chr2:101114673:G:A	chr2	101114673	G	A	A	G	microglia_eQTL	rs2165427	TBC1D8	rs2165427 (TBC1D8)	additive	per A allele	0.949523
M4: TMEM163	0.416621	1.10893	2.3555	0.0200762	0.16061	-3.23892	2.32492	0.176871	0.0699534	0.763288	159	79	34	chr2.101114673.G.A	All regions	chr2:101114673:G:A	chr2	101114673	G	A	A	G	microglia_eQTL	rs2165427	TBC1D8	rs2165427 (TBC1D8)	additive	per A allele	0.897745
M5: PCDH9	-0.290363	-0.546862	-1.59671	0.11269	0.300506	-4.57125	-1.58622	0.18185	-0.646789	0.0660637	159	79	34	chr2.101114673.G.A	All regions	chr2:101114673:G:A	chr2	101114673	G	A	A	G	microglia_eQTL	rs2165427	TBC1D8	rs2165427 (TBC1D8)	additive	per A allele	0.897745
M6: CD163	-0.111554	-0.224933	-1.06562	0.288921	0.462274	-5.30218	-1.06049	0.104685	-0.316736	0.0936281	159	79	34	chr2.101114673.G.A	All regions	chr2:101114673:G:A	chr2	101114673	G	A	A	G	microglia_eQTL	rs2165427	TBC1D8	rs2165427 (TBC1D8)	additive	per A allele	0.927965
M7: NUCKS1	0.214714	-2.091	1.17871	0.240812	0.462274	-4.93401	1.17296	0.18216	-0.14232	0.571748	159	79	34	chr2.101114673.G.A	All regions	chr2:101114673:G:A	chr2	101114673	G	A	A	G	microglia_eQTL	rs2165427	TBC1D8	rs2165427 (TBC1D8)	additive	per A allele	0.919619
M8: B2M	-0.0747421	-1.83302	-0.644505	0.520512	0.594871	-5.68925	-0.642556	0.115968	-0.30204	0.152556	159	79	34	chr2.101114673.G.A	All regions	chr2:101114673:G:A	chr2	101114673	G	A	A	G	microglia_eQTL	rs2165427	TBC1D8	rs2165427 (TBC1D8)	additive	per A allele	0.949523
M1: P2RY12	-0.406105	1.33208	-1.95255	0.0539737	0.14393	-3.99066	-1.92705	0.207987	-0.81376	0.00155042	87	55	18	chr2.101114673.G.A	SN only	chr2:101114673:G:A	chr2	101114673	G	A	A	G	microglia_eQTL	rs2165427	TBC1D8	rs2165427 (TBC1D8)	additive	per A allele	0.930751
M2: HSP90AA1	-0.0394209	1.40835	-0.0975408	0.922508	0.922508	-5.00946	-0.0972755	0.404147	-0.83155	0.752708	87	55	18	chr2.101114673.G.A	SN only	chr2:101114673:G:A	chr2	101114673	G	A	A	G	microglia_eQTL	rs2165427	TBC1D8	rs2165427 (TBC1D8)	additive	per A allele	0.979231
M3: SPP1	-0.0192489	0.979202	-0.0985234	0.921737	0.922508	-5.6189	-0.0982462	0.195374	-0.402182	0.363684	87	55	18	chr2.101114673.G.A	SN only	chr2:101114673:G:A	chr2	101114673	G	A	A	G	microglia_eQTL	rs2165427	TBC1D8	rs2165427 (TBC1D8)	additive	per A allele	0.979231
M4: TMEM163	0.445912	0.80194	2.20394	0.0302578	0.121031	-3.57554	2.1667	0.202325	0.0493556	0.842468	87	55	18	chr2.101114673.G.A	SN only	chr2:101114673:G:A	chr2	101114673	G	A	A	G	microglia_eQTL	rs2165427	TBC1D8	rs2165427 (TBC1D8)	additive	per A allele	0.809841
M5: PCDH9	-0.276372	-0.452176	-1.28889	0.200788	0.321261	-4.93698	-1.27931	0.214427	-0.696648	0.143904	87	55	18	chr2.101114673.G.A	SN only	chr2:101114673:G:A	chr2	101114673	G	A	A	G	microglia_eQTL	rs2165427	TBC1D8	rs2165427 (TBC1D8)	additive	per A allele	0.930751
M6: CD163	-0.269998	-0.293733	-1.77323	0.0802827	0.160565	-4.34263	-1.74905	0.152263	-0.568433	0.0284376	87	55	18	chr2.101114673.G.A	SN only	chr2:101114673:G:A	chr2	101114673	G	A	A	G	microglia_eQTL	rs2165427	TBC1D8	rs2165427 (TBC1D8)	additive	per A allele	0.930751
M7: NUCKS1	0.527208	-2.1136	2.41954	0.0177499	0.121031	-3.14097	2.37079	0.217896	0.100132	0.954285	87	55	18	chr2.101114673.G.A	SN only	chr2:101114673:G:A	chr2	101114673	G	A	A	G	microglia_eQTL	rs2165427	TBC1D8	rs2165427 (TBC1D8)	additive	per A allele	0.809841
M8: B2M	-0.132006	-1.66206	-0.832874	0.40721	0.542946	-5.46436	-0.828814	0.158495	-0.442656	0.178644	87	55	18	chr2.101114673.G.A	SN only	chr2:101114673:G:A	chr2	101114673	G	A	A	G	microglia_eQTL	rs2165427	TBC1D8	rs2165427 (TBC1D8)	additive	per A allele	0.930751
M1: P2RY12	-0.285123	1.49408	-1.77678	0.0779802	0.311921	-4.12863	-1.76253	0.160472	-0.599647	0.0294021	159	66	47	chr2.101170053.A.G	All regions	chr2:101170053:A:G	chr2	101170053	A	G	G	A	GP2_lead			chr2:101170053	additive	per G allele	0.983102
M2: HSP90AA1	-0.0197359	1.23778	-0.121224	0.903704	0.903704	-5.27712	-0.120983	0.162805	-0.338833	0.299362	159	66	47	chr2.101170053.A.G	All regions	chr2:101170053:A:G	chr2	101170053	A	G	G	A	GP2_lead			chr2:101170053	additive	per G allele	0.983446
M3: SPP1	0.051811	0.855022	0.41591	0.678212	0.7751	-5.46747	0.414904	0.124572	-0.192351	0.295973	159	66	47	chr2.101170053.A.G	All regions	chr2:101170053:A:G	chr2	101170053	A	G	G	A	GP2_lead			chr2:101170053	additive	per G allele	0.983102
M4: TMEM163	0.357552	1.10893	2.23082	0.0274602	0.219681	-3.45487	2.20491	0.160278	0.0434065	0.671697	159	66	47	chr2.101170053.A.G	All regions	chr2:101170053:A:G	chr2	101170053	A	G	G	A	GP2_lead			chr2:101170053	additive	per G allele	0.983102
M5: PCDH9	-0.178092	-0.546862	-1.08855	0.278275	0.445241	-5.03431	-1.0842	0.163604	-0.498757	0.142572	159	66	47	chr2.101170053.A.G	All regions	chr2:101170053:A:G	chr2	101170053	A	G	G	A	GP2_lead			chr2:101170053	additive	per G allele	0.983102
M6: CD163	-0.0508691	-0.224933	-0.539182	0.5908	0.7751	-5.52203	-0.537677	0.0943449	-0.235785	0.134047	159	66	47	chr2.101170053.A.G	All regions	chr2:101170053:A:G	chr2	101170053	A	G	G	A	GP2_lead			chr2:101170053	additive	per G allele	0.983102
M7: NUCKS1	0.19591	-2.091	1.19973	0.232563	0.445241	-4.80011	1.19378	0.163296	-0.12415	0.51597	159	66	47	chr2.101170053.A.G	All regions	chr2:101170053:A:G	chr2	101170053	A	G	G	A	GP2_lead			chr2:101170053	additive	per G allele	0.983102
M8: B2M	-0.138682	-1.83302	-1.31196	0.191977	0.445241	-4.92769	-1.30475	0.105706	-0.345866	0.0685023	159	66	47	chr2.101170053.A.G	All regions	chr2:101170053:A:G	chr2	101170053	A	G	G	A	GP2_lead			chr2:101170053	additive	per G allele	0.983102
M1: P2RY12	-0.28262	1.33208	-1.46812	0.145647	0.291294	-4.7749	-1.45508	0.192504	-0.659928	0.0946884	87	48	25	chr2.101170053.A.G	SN only	chr2:101170053:A:G	chr2	101170053	A	G	G	A	GP2_lead			chr2:101170053	additive	per G allele	0.945319
M2: HSP90AA1	-0.165312	1.40835	-0.457749	0.64825	0.740857	-5.04602	-0.456195	0.361141	-0.873148	0.542524	87	48	25	chr2.101170053.A.G	SN only	chr2:101170053:A:G	chr2	101170053	A	G	G	A	GP2_lead			chr2:101170053	additive	per G allele	0.995617
M3: SPP1	-0.0576607	0.979202	-0.329475	0.742603	0.742603	-5.72434	-0.328408	0.175008	-0.400676	0.285354	87	48	25	chr2.101170053.A.G	SN only	chr2:101170053:A:G	chr2	101170053	A	G	G	A	GP2_lead			chr2:101170053	additive	per G allele	0.995617
M4: TMEM163	0.488441	0.80194	2.72611	0.00787487	0.062999	-2.5665	2.65739	0.179171	0.137265	0.839616	87	48	25	chr2.101170053.A.G	SN only	chr2:101170053:A:G	chr2	101170053	A	G	G	A	GP2_lead			chr2:101170053	additive	per G allele	0.844842
M5: PCDH9	-0.28246	-0.452176	-1.47799	0.143134	0.291294	-4.84655	-1.46422	0.191111	-0.657038	0.0921177	87	48	25	chr2.101170053.A.G	SN only	chr2:101170053:A:G	chr2	101170053	A	G	G	A	GP2_lead			chr2:101170053	additive	per G allele	0.945319
M6: CD163	-0.174489	-0.293733	-1.25834	0.212216	0.310231	-5.15253	-1.2475	0.138666	-0.446275	0.097297	87	48	25	chr2.101170053.A.G	SN only	chr2:101170053:A:G	chr2	101170053	A	G	G	A	GP2_lead			chr2:101170053	additive	per G allele	0.995617
M7: NUCKS1	0.46967	-2.1136	2.36388	0.0205263	0.082105	-3.29509	2.31659	0.198685	0.080246	0.859093	87	48	25	chr2.101170053.A.G	SN only	chr2:101170053:A:G	chr2	101170053	A	G	G	A	GP2_lead			chr2:101170053	additive	per G allele	0.844842
M8: B2M	-0.1709	-1.66206	-1.2023	0.232673	0.310231	-5.26763	-1.1935	0.142144	-0.449501	0.107702	87	48	25	chr2.101170053.A.G	SN only	chr2:101170053:A:G	chr2	101170053	A	G	G	A	GP2_lead			chr2:101170053	additive	per G allele	0.995617
M1: P2RY12	0.00629843	1.49408	0.0361866	0.971189	0.971189	-4.73332	0.036117	0.174054	-0.334848	0.347444	159	26	87	chr2.134834675.T.C	All regions	chr2:134834675:T:C	chr2	134834675	T	C	C	T	GP2_lead			chr2:134834675	additive	per C allele	0.997784
M2: HSP90AA1	-0.129043	1.23778	-0.757833	0.449948	0.971189	-4.66073	-0.755502	0.170279	-0.462789	0.204703	159	26	87	chr2.134834675.T.C	All regions	chr2:134834675:T:C	chr2	134834675	T	C	C	T	GP2_lead			chr2:134834675	additive	per C allele	0.983102
M3: SPP1	0.0492226	0.855022	0.371028	0.711252	0.971189	-4.79306	0.370175	0.132665	-0.210801	0.309246	159	26	87	chr2.134834675.T.C	All regions	chr2:134834675:T:C	chr2	134834675	T	C	C	T	GP2_lead			chr2:134834675	additive	per C allele	0.983102
M4: TMEM163	0.0201062	1.10893	0.112184	0.910844	0.971189	-4.73312	0.111974	0.179225	-0.331175	0.371387	159	26	87	chr2.134834675.T.C	All regions	chr2:134834675:T:C	chr2	134834675	T	C	C	T	GP2_lead			chr2:134834675	additive	per C allele	0.984153
M5: PCDH9	-0.0357383	-0.546862	-0.205881	0.837179	0.971189	-4.81303	-0.205503	0.173587	-0.375968	0.304492	159	26	87	chr2.134834675.T.C	All regions	chr2:134834675:T:C	chr2	134834675	T	C	C	T	GP2_lead			chr2:134834675	additive	per C allele	0.983102
M6: CD163	0.0153847	-0.224933	0.154481	0.877479	0.971189	-4.86553	0.154165	0.0995898	-0.179811	0.210581	159	26	87	chr2.134834675.T.C	All regions	chr2:134834675:T:C	chr2	134834675	T	C	C	T	GP2_lead			chr2:134834675	additive	per C allele	0.983102
M7: NUCKS1	0.136992	-2.091	0.786067	0.433318	0.971189	-4.66808	0.783526	0.174275	-0.204587	0.478571	159	26	87	chr2.134834675.T.C	All regions	chr2:134834675:T:C	chr2	134834675	T	C	C	T	GP2_lead			chr2:134834675	additive	per C allele	0.983102
M8: B2M	-0.0947289	-1.83302	-0.835508	0.404978	0.971189	-4.73056	-0.832764	0.113379	-0.316951	0.127494	159	26	87	chr2.134834675.T.C	All regions	chr2:134834675:T:C	chr2	134834675	T	C	C	T	GP2_lead			chr2:134834675	additive	per C allele	0.983102
M1: P2RY12	0.0924087	1.33208	0.406122	0.685603	0.896992	-4.67699	0.40483	0.227539	-0.353568	0.538386	87	12	61	chr2.134834675.T.C	SN only	chr2:134834675:T:C	chr2	134834675	T	C	C	T	GP2_lead			chr2:134834675	additive	per C allele	0.995617
M2: HSP90AA1	-0.178884	1.40835	-0.443589	0.658404	0.896992	-4.61407	-0.442118	0.403265	-0.969284	0.611516	87	12	61	chr2.134834675.T.C	SN only	chr2:134834675:T:C	chr2	134834675	T	C	C	T	GP2_lead			chr2:134834675	additive	per C allele	0.995617
M3: SPP1	0.10944	0.979202	0.525768	0.600337	0.896992	-4.67064	0.523916	0.208154	-0.298541	0.517422	87	12	61	chr2.134834675.T.C	SN only	chr2:134834675:T:C	chr2	134834675	T	C	C	T	GP2_lead			chr2:134834675	additive	per C allele	0.995617
M4: TMEM163	-0.151343	0.80194	-0.63794	0.525073	0.896992	-4.65676	-0.635545	0.237238	-0.616329	0.313642	87	12	61	chr2.134834675.T.C	SN only	chr2:134834675:T:C	chr2	134834675	T	C	C	T	GP2_lead			chr2:134834675	additive	per C allele	0.995617
M5: PCDH9	-0.00388047	-0.452176	-0.0171834	0.986328	0.986328	-4.716	-0.0171364	0.225827	-0.446501	0.43874	87	12	61	chr2.134834675.T.C	SN only	chr2:134834675:T:C	chr2	134834675	T	C	C	T	GP2_lead			chr2:134834675	additive	per C allele	0.995617
M6: CD163	0.0447257	-0.293733	0.273876	0.784868	0.896992	-4.71679	0.272981	0.163306	-0.275354	0.364806	87	12	61	chr2.134834675.T.C	SN only	chr2:134834675:T:C	chr2	134834675	T	C	C	T	GP2_lead			chr2:134834675	additive	per C allele	0.995617
M7: NUCKS1	0.123545	-2.1136	0.480263	0.632194	0.896992	-4.65763	0.478642	0.257245	-0.380654	0.627745	87	12	61	chr2.134834675.T.C	SN only	chr2:134834675:T:C	chr2	134834675	T	C	C	T	GP2_lead			chr2:134834675	additive	per C allele	0.995617
M8: B2M	-0.0676152	-1.66206	-0.400789	0.689539	0.896992	-4.71326	-0.399481	0.168705	-0.398277	0.263047	87	12	61	chr2.134834675.T.C	SN only	chr2:134834675:T:C	chr2	134834675	T	C	C	T	GP2_lead			chr2:134834675	additive	per C allele	0.995617
M1: P2RY12	0.362239	1.49408	1.78687	0.0764352	0.576981	-4.40345	1.77176	0.202722	-0.0350975	0.759575	159	83	30	chr2.147862692.C.T	All regions	chr2:147862692:C:T	chr2	147862692	C	T	T	C	microglia_eQTL	rs62169481	ACVR2A	rs62169481 (ACVR2A)	additive	per T allele	0.897745
M2: HSP90AA1	-0.202614	1.23778	-0.992944	0.322692	0.645384	-4.60498	-0.988941	0.204054	-0.602559	0.197331	159	83	30	chr2.147862692.C.T	All regions	chr2:147862692:C:T	chr2	147862692	C	T	T	C	microglia_eQTL	rs62169481	ACVR2A	rs62169481 (ACVR2A)	additive	per T allele	0.948769
M3: SPP1	-0.0789491	0.855022	-0.515739	0.607057	0.772595	-4.73164	-0.514279	0.153079	-0.378985	0.221087	159	83	30	chr2.147862692.C.T	All regions	chr2:147862692:C:T	chr2	147862692	C	T	T	C	microglia_eQTL	rs62169481	ACVR2A	rs62169481 (ACVR2A)	additive	per T allele	0.949523
M4: TMEM163	-0.046199	1.10893	-0.220789	0.825619	0.825619	-4.6968	-0.220324	0.209245	-0.45632	0.363922	159	83	30	chr2.147862692.C.T	All regions	chr2:147862692:C:T	chr2	147862692	C	T	T	C	microglia_eQTL	rs62169481	ACVR2A	rs62169481 (ACVR2A)	additive	per T allele	0.959227
M5: PCDH9	-0.289583	-0.546862	-1.43858	0.15268	0.576981	-4.46657	-1.43013	0.201297	-0.684126	0.10496	159	83	30	chr2.147862692.C.T	All regions	chr2:147862692:C:T	chr2	147862692	C	T	T	C	microglia_eQTL	rs62169481	ACVR2A	rs62169481 (ACVR2A)	additive	per T allele	0.905552
M6: CD163	0.142117	-0.224933	1.24331	0.216368	0.576981	-4.54061	1.23624	0.114305	-0.0819207	0.366155	159	83	30	chr2.147862692.C.T	All regions	chr2:147862692:C:T	chr2	147862692	C	T	T	C	microglia_eQTL	rs62169481	ACVR2A	rs62169481 (ACVR2A)	additive	per T allele	0.919619
M7: NUCKS1	0.119656	-2.091	0.57614	0.565604	0.772595	-4.67576	0.574538	0.207685	-0.287407	0.526719	159	83	30	chr2.147862692.C.T	All regions	chr2:147862692:C:T	chr2	147862692	C	T	T	C	microglia_eQTL	rs62169481	ACVR2A	rs62169481 (ACVR2A)	additive	per T allele	0.949523
M8: B2M	0.055049	-1.83302	0.418947	0.676021	0.772595	-4.79363	0.417899	0.131399	-0.202492	0.31259	159	83	30	chr2.147862692.C.T	All regions	chr2:147862692:C:T	chr2	147862692	C	T	T	C	microglia_eQTL	rs62169481	ACVR2A	rs62169481 (ACVR2A)	additive	per T allele	0.949523
M1: P2RY12	0.256309	1.33208	1.05518	0.29419	0.57306	-4.59313	1.04897	0.242906	-0.219787	0.732406	87	52	21	chr2.147862692.C.T	SN only	chr2:147862692:C:T	chr2	147862692	C	T	T	C	microglia_eQTL	rs62169481	ACVR2A	rs62169481 (ACVR2A)	additive	per T allele	0.930751
M2: HSP90AA1	-0.535226	1.40835	-1.15783	0.249874	0.57306	-4.58939	-1.15066	0.462266	-1.44127	0.370815	87	52	21	chr2.147862692.C.T	SN only	chr2:147862692:C:T	chr2	147862692	C	T	T	C	microglia_eQTL	rs62169481	ACVR2A	rs62169481 (ACVR2A)	additive	per T allele	0.930751
M3: SPP1	-0.146799	0.979202	-0.67498	0.501427	0.57306	-4.65017	-0.672246	0.217486	-0.573072	0.279474	87	52	21	chr2.147862692.C.T	SN only	chr2:147862692:C:T	chr2	147862692	C	T	T	C	microglia_eQTL	rs62169481	ACVR2A	rs62169481 (ACVR2A)	additive	per T allele	0.952685
M4: TMEM163	0.0577283	0.80194	0.23392	0.815588	0.815588	-4.67964	0.233224	0.246786	-0.425973	0.54143	87	52	21	chr2.147862692.C.T	SN only	chr2:147862692:C:T	chr2	147862692	C	T	T	C	microglia_eQTL	rs62169481	ACVR2A	rs62169481 (ACVR2A)	additive	per T allele	0.952685
M5: PCDH9	-0.308659	-0.452176	-1.27783	0.204551	0.57306	-4.54751	-1.26869	0.241549	-0.782095	0.164776	87	52	21	chr2.147862692.C.T	SN only	chr2:147862692:C:T	chr2	147862692	C	T	T	C	microglia_eQTL	rs62169481	ACVR2A	rs62169481 (ACVR2A)	additive	per T allele	0.930751
M6: CD163	0.1491	-0.293733	0.875338	0.383996	0.57306	-4.63421	0.870558	0.170334	-0.184754	0.482953	87	52	21	chr2.147862692.C.T	SN only	chr2:147862692:C:T	chr2	147862692	C	T	T	C	microglia_eQTL	rs62169481	ACVR2A	rs62169481 (ACVR2A)	additive	per T allele	0.930751
M7: NUCKS1	0.18314	-2.1136	0.688384	0.493097	0.57306	-4.63673	0.685391	0.266043	-0.338305	0.704585	87	52	21	chr2.147862692.C.T	SN only	chr2:147862692:C:T	chr2	147862692	C	T	T	C	microglia_eQTL	rs62169481	ACVR2A	rs62169481 (ACVR2A)	additive	per T allele	0.952685
M8: B2M	0.174662	-1.66206	0.955677	0.341904	0.57306	-4.61806	0.950409	0.182763	-0.183553	0.532877	87	52	21	chr2.147862692.C.T	SN only	chr2:147862692:C:T	chr2	147862692	C	T	T	C	microglia_eQTL	rs62169481	ACVR2A	rs62169481 (ACVR2A)	additive	per T allele	0.930751
M1: P2RY12	0.370714	1.49408	1.82827	0.0699472	0.513444	-4.39022	1.81225	0.202767	-0.0267102	0.768137	159	84	29	chr2.147901026.G.A	All regions	chr2:147901026:G:A	chr2	147901026	G	A	A	G	GP2_lead			chr2:147901026	additive	per A allele	0.983102
M2: HSP90AA1	-0.205572	1.23778	-1.00764	0.315614	0.631227	-4.60243	-1.00351	0.204013	-0.605437	0.194293	159	84	29	chr2.147901026.G.A	All regions	chr2:147901026:G:A	chr2	147901026	G	A	A	G	GP2_lead			chr2:147901026	additive	per A allele	0.983102
M3: SPP1	-0.0695684	0.855022	-0.454529	0.650332	0.743236	-4.74063	-0.453301	0.153056	-0.369558	0.230421	159	84	29	chr2.147901026.G.A	All regions	chr2:147901026:G:A	chr2	147901026	G	A	A	G	GP2_lead			chr2:147901026	additive	per A allele	0.983102
M4: TMEM163	-0.034052	1.10893	-0.162616	0.871086	0.871086	-4.69875	-0.162279	0.209402	-0.444479	0.376375	159	84	29	chr2.147901026.G.A	All regions	chr2:147901026:G:A	chr2	147901026	G	A	A	G	GP2_lead			chr2:147901026	additive	per A allele	0.983102
M5: PCDH9	-0.307327	-0.546862	-1.53037	0.128361	0.513444	-4.4271	-1.5206	0.200818	-0.700932	0.0862769	159	84	29	chr2.147901026.G.A	All regions	chr2:147901026:G:A	chr2	147901026	G	A	A	G	GP2_lead			chr2:147901026	additive	per A allele	0.983102
M6: CD163	0.135548	-0.224933	1.18683	0.237826	0.631227	-4.56487	1.18044	0.11421	-0.0883041	0.3594	159	84	29	chr2.147901026.G.A	All regions	chr2:147901026:G:A	chr2	147901026	G	A	A	G	GP2_lead			chr2:147901026	additive	per A allele	0.983102
M7: NUCKS1	0.124423	-2.091	0.598788	0.550451	0.743236	-4.6729	0.597084	0.207792	-0.282849	0.531695	159	84	29	chr2.147901026.G.A	All regions	chr2:147901026:G:A	chr2	147901026	G	A	A	G	GP2_lead			chr2:147901026	additive	per A allele	0.983102
M8: B2M	0.060119	-1.83302	0.457416	0.648219	0.743236	-4.78726	0.456238	0.131432	-0.197487	0.317726	159	84	29	chr2.147901026.G.A	All regions	chr2:147901026:G:A	chr2	147901026	G	A	A	G	GP2_lead			chr2:147901026	additive	per A allele	0.983102
M1: P2RY12	0.257293	1.33208	1.06118	0.291427	0.61283	-4.59215	1.055	0.24246	-0.217928	0.732514	87	53	20	chr2.147901026.G.A	SN only	chr2:147901026:G:A	chr2	147901026	G	A	A	G	GP2_lead			chr2:147901026	additive	per A allele	0.995617
M2: HSP90AA1	-0.527733	1.40835	-1.14754	0.254054	0.61283	-4.58973	-1.14056	0.459884	-1.42911	0.373639	87	53	20	chr2.147901026.G.A	SN only	chr2:147901026:G:A	chr2	147901026	G	A	A	G	GP2_lead			chr2:147901026	additive	per A allele	0.995617
M3: SPP1	-0.134545	0.979202	-0.620889	0.536226	0.61283	-4.65677	-0.618529	0.216697	-0.559272	0.290182	87	53	20	chr2.147901026.G.A	SN only	chr2:147901026:G:A	chr2	147901026	G	A	A	G	GP2_lead			chr2:147901026	additive	per A allele	0.995617
M4: TMEM163	0.0584967	0.80194	0.23802	0.812408	0.812408	-4.67987	0.237321	0.245764	-0.4232	0.540194	87	53	20	chr2.147901026.G.A	SN only	chr2:147901026:G:A	chr2	147901026	G	A	A	G	GP2_lead			chr2:147901026	additive	per A allele	0.995617
M5: PCDH9	-0.321975	-0.452176	-1.34026	0.183443	0.61283	-4.53278	-1.33023	0.240234	-0.792833	0.148882	87	53	20	chr2.147901026.G.A	SN only	chr2:147901026:G:A	chr2	147901026	G	A	A	G	GP2_lead			chr2:147901026	additive	per A allele	0.966232
M6: CD163	0.142939	-0.293733	0.839934	0.403396	0.61283	-4.64112	0.835571	0.170178	-0.190611	0.476488	87	53	20	chr2.147901026.G.A	SN only	chr2:147901026:G:A	chr2	147901026	G	A	A	G	GP2_lead			chr2:147901026	additive	per A allele	0.995617
M7: NUCKS1	0.184819	-2.1136	0.696291	0.488132	0.61283	-4.63604	0.693282	0.265434	-0.335431	0.70507	87	53	20	chr2.147901026.G.A	SN only	chr2:147901026:G:A	chr2	147901026	G	A	A	G	GP2_lead			chr2:147901026	additive	per A allele	0.995617
M8: B2M	0.183082	-1.66206	1.00492	0.317701	0.61283	-4.60785	0.999193	0.182186	-0.174002	0.540166	87	53	20	chr2.147901026.G.A	SN only	chr2:147901026:G:A	chr2	147901026	G	A	A	G	GP2_lead			chr2:147901026	additive	per A allele	0.995617
M1: P2RY12	0.135742	1.49408	0.77283	0.441028	0.739696	-4.65975	0.770458	0.175643	-0.208517	0.480001	159	6	107	chr2.157798690.A.G	All regions	chr2:157798690:A:G	chr2	157798690	A	G	G	A	GP2_lead			chr2:157798690	additive	per G allele	0.983102
M2: HSP90AA1	0.194004	1.23778	1.12555	0.262485	0.739696	-4.5803	1.12054	0.172364	-0.143829	0.531838	159	6	107	chr2.157798690.A.G	All regions	chr2:157798690:A:G	chr2	157798690	A	G	G	A	GP2_lead			chr2:157798690	additive	per G allele	0.983102
M3: SPP1	0.0617139	0.855022	0.458687	0.647234	0.739696	-4.77565	0.457608	0.134545	-0.201994	0.325422	159	6	107	chr2.157798690.A.G	All regions	chr2:157798690:A:G	chr2	157798690	A	G	G	A	GP2_lead			chr2:157798690	additive	per G allele	0.983102
M4: TMEM163	-0.0846212	1.10893	-0.473537	0.636622	0.739696	-4.70755	-0.472427	0.1787	-0.434874	0.265631	159	6	107	chr2.157798690.A.G	All regions	chr2:157798690:A:G	chr2	157798690	A	G	G	A	GP2_lead			chr2:157798690	additive	per G allele	0.983102
M5: PCDH9	-0.119254	-0.546862	-0.689595	0.491599	0.739696	-4.73527	-0.687767	0.172934	-0.458204	0.219696	159	6	107	chr2.157798690.A.G	All regions	chr2:157798690:A:G	chr2	157798690	A	G	G	A	GP2_lead			chr2:157798690	additive	per G allele	0.983102
M6: CD163	0.0753949	-0.224933	0.750707	0.454196	0.739696	-4.748	0.748438	0.100432	-0.121452	0.272241	159	6	107	chr2.157798690.A.G	All regions	chr2:157798690:A:G	chr2	157798690	A	G	G	A	GP2_lead			chr2:157798690	additive	per G allele	0.983102
M7: NUCKS1	-0.238546	-2.091	-1.32809	0.186488	0.739696	-4.51824	-1.32104	0.179615	-0.590591	0.1135	159	6	107	chr2.157798690.A.G	All regions	chr2:157798690:A:G	chr2	157798690	A	G	G	A	GP2_lead			chr2:157798690	additive	per G allele	0.983102
M8: B2M	-0.0242452	-1.83302	-0.209451	0.834418	0.834418	-4.86638	-0.209038	0.115756	-0.251127	0.202636	159	6	107	chr2.157798690.A.G	All regions	chr2:157798690:A:G	chr2	157798690	A	G	G	A	GP2_lead			chr2:157798690	additive	per G allele	0.983102
M1: P2RY12	-0.0281868	1.33208	-0.136387	0.891834	0.891834	-4.70753	-0.135985	0.206667	-0.433255	0.376881	87	5	68	chr2.157798690.A.G	SN only	chr2:157798690:A:G	chr2	157798690	A	G	G	A	GP2_lead			chr2:157798690	additive	per G allele	0.995617
M2: HSP90AA1	-0.0923413	1.40835	-0.238813	0.81179	0.891834	-4.61953	-0.238117	0.386668	-0.850211	0.665528	87	5	68	chr2.157798690.A.G	SN only	chr2:157798690:A:G	chr2	157798690	A	G	G	A	GP2_lead			chr2:157798690	additive	per G allele	0.995617
M3: SPP1	0.0276717	0.979202	0.149012	0.881884	0.891834	-4.71789	0.148581	0.185701	-0.336303	0.391647	87	5	68	chr2.157798690.A.G	SN only	chr2:157798690:A:G	chr2	157798690	A	G	G	A	GP2_lead			chr2:157798690	additive	per G allele	0.995617
M4: TMEM163	0.156802	0.80194	0.752359	0.453857	0.891834	-4.65447	0.749001	0.208414	-0.251689	0.565293	87	5	68	chr2.157798690.A.G	SN only	chr2:157798690:A:G	chr2	157798690	A	G	G	A	GP2_lead			chr2:157798690	additive	per G allele	0.995617
M5: PCDH9	-0.0358241	-0.452176	-0.179828	0.857708	0.891834	-4.74047	-0.179293	0.199213	-0.426282	0.354634	87	5	68	chr2.157798690.A.G	SN only	chr2:157798690:A:G	chr2	157798690	A	G	G	A	GP2_lead			chr2:157798690	additive	per G allele	0.995617
M6: CD163	0.115769	-0.293733	0.822798	0.413131	0.891834	-4.66683	0.818396	0.140702	-0.160007	0.391546	87	5	68	chr2.157798690.A.G	SN only	chr2:157798690:A:G	chr2	157798690	A	G	G	A	GP2_lead			chr2:157798690	additive	per G allele	0.995617
M7: NUCKS1	-0.157401	-2.1136	-0.681888	0.497171	0.891834	-4.65138	-0.678947	0.23083	-0.609828	0.295027	87	5	68	chr2.157798690.A.G	SN only	chr2:157798690:A:G	chr2	157798690	A	G	G	A	GP2_lead			chr2:157798690	additive	per G allele	0.995617
M8: B2M	0.0896162	-1.66206	0.575089	0.566729	0.891834	-4.70875	0.572876	0.15583	-0.215811	0.395044	87	5	68	chr2.157798690.A.G	SN only	chr2:157798690:A:G	chr2	157798690	A	G	G	A	GP2_lead			chr2:157798690	additive	per G allele	0.995617
M1: P2RY12	-0.00113283	1.49408	-0.00667386	0.994686	0.994686	-4.7396	-0.00666069	0.169742	-0.333826	0.331561	159	8	105	chr2.160967491.C.G	All regions	chr2:160967491:C:G	chr2	160967491	C	G	G	C	GP2_lead			chr2:160967491	additive	per G allele	0.999116
M2: HSP90AA1	0.123081	1.23778	0.739671	0.460907	0.905491	-4.66702	0.737355	0.166399	-0.203062	0.449224	159	8	105	chr2.160967491.C.G	All regions	chr2:160967491:C:G	chr2	160967491	C	G	G	C	GP2_lead			chr2:160967491	additive	per G allele	0.983102
M3: SPP1	0.0723425	0.855022	0.575725	0.565932	0.905491	-4.77382	0.574053	0.125654	-0.17394	0.318625	159	8	105	chr2.160967491.C.G	All regions	chr2:160967491:C:G	chr2	160967491	C	G	G	C	GP2_lead			chr2:160967491	additive	per G allele	0.983102
M4: TMEM163	-0.295227	1.10893	-1.76006	0.0808562	0.64685	-4.34292	-1.74574	0.167737	-0.62399	0.0335371	159	8	105	chr2.160967491.C.G	All regions	chr2:160967491:C:G	chr2	160967491	C	G	G	C	GP2_lead			chr2:160967491	additive	per G allele	0.983102
M5: PCDH9	0.052793	-0.546862	0.316255	0.75231	0.994686	-4.81599	0.315595	0.166932	-0.274393	0.379979	159	8	105	chr2.160967491.C.G	All regions	chr2:160967491:C:G	chr2	160967491	C	G	G	C	GP2_lead			chr2:160967491	additive	per G allele	0.983102
M6: CD163	0.00527615	-0.224933	0.0555865	0.955767	0.994686	-4.89033	0.0554663	0.0949179	-0.180763	0.191315	159	8	105	chr2.160967491.C.G	All regions	chr2:160967491:C:G	chr2	160967491	C	G	G	C	GP2_lead			chr2:160967491	additive	per G allele	0.993282
M7: NUCKS1	-0.125526	-2.091	-0.735201	0.463651	0.905491	-4.6815	-0.732849	0.170737	-0.46017	0.209118	159	8	105	chr2.160967491.C.G	All regions	chr2:160967491:C:G	chr2	160967491	C	G	G	C	GP2_lead			chr2:160967491	additive	per G allele	0.983102
M8: B2M	0.114233	-1.83302	1.06375	0.289665	0.905491	-4.64546	1.05886	0.107387	-0.0962463	0.324712	159	8	105	chr2.160967491.C.G	All regions	chr2:160967491:C:G	chr2	160967491	C	G	G	C	GP2_lead			chr2:160967491	additive	per G allele	0.983102
M1: P2RY12	-0.0458303	1.33208	-0.199724	0.8422	0.994679	-5.18858	-0.19908	0.229468	-0.495588	0.403927	87	2	71	chr2.160967491.C.G	SN only	chr2:160967491:C:G	chr2	160967491	C	G	G	C	GP2_lead			chr2:160967491	additive	per G allele	0.995617
M2: HSP90AA1	-0.0028483	1.40835	-0.00668822	0.994679	0.994679	-4.79427	-0.00666865	0.425868	-0.83755	0.831853	87	2	71	chr2.160967491.C.G	SN only	chr2:160967491:C:G	chr2	160967491	C	G	G	C	GP2_lead			chr2:160967491	additive	per G allele	0.997186
M3: SPP1	-0.136484	0.979202	-0.679217	0.499071	0.994679	-5.07942	-0.675953	0.200943	-0.530333	0.257365	87	2	71	chr2.160967491.C.G	SN only	chr2:160967491:C:G	chr2	160967491	C	G	G	C	GP2_lead			chr2:160967491	additive	per G allele	0.995617
M4: TMEM163	-0.472467	0.80194	-2.20651	0.0306732	0.245385	-3.50566	-2.16129	0.214124	-0.892151	-0.0527835	87	2	71	chr2.160967491.C.G	SN only	chr2:160967491:C:G	chr2	160967491	C	G	G	C	GP2_lead			chr2:160967491	additive	per G allele	0.844842
M5: PCDH9	-0.0701171	-0.452176	-0.319054	0.750588	0.994679	-5.28238	-0.317864	0.219765	-0.500857	0.360623	87	2	71	chr2.160967491.C.G	SN only	chr2:160967491:C:G	chr2	160967491	C	G	G	C	GP2_lead			chr2:160967491	additive	per G allele	0.995617
M6: CD163	-0.020763	-0.293733	-0.133694	0.894048	0.994679	-5.36293	-0.133184	0.155302	-0.325155	0.283629	87	2	71	chr2.160967491.C.G	SN only	chr2:160967491:C:G	chr2	160967491	C	G	G	C	GP2_lead			chr2:160967491	additive	per G allele	0.995617
M7: NUCKS1	0.0721272	-2.1136	0.290868	0.771957	0.994679	-5.13216	0.289815	0.247972	-0.413898	0.558153	87	2	71	chr2.160967491.C.G	SN only	chr2:160967491:C:G	chr2	160967491	C	G	G	C	GP2_lead			chr2:160967491	additive	per G allele	0.995617
M8: B2M	0.29524	-1.66206	1.83617	0.0703726	0.281491	-4.06694	1.8095	0.160791	-0.0199101	0.61039	87	2	71	chr2.160967491.C.G	SN only	chr2:160967491:C:G	chr2	160967491	C	G	G	C	GP2_lead			chr2:160967491	additive	per G allele	0.93273
M1: P2RY12	-0.0950492	1.49408	-0.561754	0.57529	0.689135	-4.70009	-0.560278	0.169201	-0.426683	0.236584	159	42	71	chr2.168129365.A.G	All regions	chr2:168129365:A:G	chr2	168129365	A	G	G	A	GP2_lead			chr2:168129365	additive	per G allele	0.983102
M2: HSP90AA1	-0.138388	1.23778	-0.835383	0.405141	0.689135	-4.64909	-0.832475	0.165658	-0.463078	0.186302	159	42	71	chr2.168129365.A.G	All regions	chr2:168129365:A:G	chr2	168129365	A	G	G	A	GP2_lead			chr2:168129365	additive	per G allele	0.983102
M3: SPP1	0.0392912	0.855022	0.310558	0.75669	0.75669	-4.81636	0.309831	0.126518	-0.208684	0.287267	159	42	71	chr2.168129365.A.G	All regions	chr2:168129365:A:G	chr2	168129365	A	G	G	A	GP2_lead			chr2:168129365	additive	per G allele	0.983102
M4: TMEM163	0.257878	1.10893	1.52875	0.128869	0.375845	-4.44179	1.51858	0.168685	-0.072745	0.5885	159	42	71	chr2.168129365.A.G	All regions	chr2:168129365:A:G	chr2	168129365	A	G	G	A	GP2_lead			chr2:168129365	additive	per G allele	0.983102
M5: PCDH9	-0.250044	-0.546862	-1.48099	0.140942	0.375845	-4.42157	-1.47229	0.168836	-0.580963	0.080874	159	42	71	chr2.168129365.A.G	All regions	chr2:168129365:A:G	chr2	168129365	A	G	G	A	GP2_lead			chr2:168129365	additive	per G allele	0.983102
M6: CD163	0.0497189	-0.224933	0.521518	0.602993	0.689135	-4.82892	0.520101	0.0953349	-0.137138	0.236575	159	42	71	chr2.168129365.A.G	All regions	chr2:168129365:A:G	chr2	168129365	A	G	G	A	GP2_lead			chr2:168129365	additive	per G allele	0.983102
M7: NUCKS1	0.325718	-2.091	1.92215	0.0568933	0.375845	-4.25394	1.90413	0.169455	-0.00641415	0.657849	159	42	71	chr2.168129365.A.G	All regions	chr2:168129365:A:G	chr2	168129365	A	G	G	A	GP2_lead			chr2:168129365	additive	per G allele	0.983102
M8: B2M	-0.0650126	-1.83302	-0.596786	0.551782	0.689135	-4.82021	-0.595092	0.108938	-0.278531	0.148506	159	42	71	chr2.168129365.A.G	All regions	chr2:168129365:A:G	chr2	168129365	A	G	G	A	GP2_lead			chr2:168129365	additive	per G allele	0.983102
M1: P2RY12	-0.0614253	1.33208	-0.307654	0.759176	0.867629	-4.95313	-0.306564	0.199657	-0.452754	0.329903	87	30	43	chr2.168129365.A.G	SN only	chr2:168129365:A:G	chr2	168129365	A	G	G	A	GP2_lead			chr2:168129365	additive	per G allele	0.995617
M2: HSP90AA1	-0.193749	1.40835	-0.526196	0.600202	0.828163	-4.67389	-0.524111	0.368207	-0.915435	0.527937	87	30	43	chr2.168129365.A.G	SN only	chr2:168129365:A:G	chr2	168129365	A	G	G	A	GP2_lead			chr2:168129365	additive	per G allele	0.995617
M3: SPP1	-0.086083	0.979202	-0.496306	0.621122	0.828163	-4.95326	-0.49426	0.173447	-0.42604	0.253874	87	30	43	chr2.168129365.A.G	SN only	chr2:168129365:A:G	chr2	168129365	A	G	G	A	GP2_lead			chr2:168129365	additive	per G allele	0.995617
M4: TMEM163	0.390445	0.80194	2.058	0.0433254	0.214311	-3.81923	2.02056	0.189721	0.018592	0.762297	87	30	43	chr2.168129365.A.G	SN only	chr2:168129365:A:G	chr2	168129365	A	G	G	A	GP2_lead			chr2:168129365	additive	per G allele	0.844842
M5: PCDH9	-0.223507	-0.452176	-1.14305	0.256583	0.684221	-4.66957	-1.1345	0.195535	-0.606755	0.159742	87	30	43	chr2.168129365.A.G	SN only	chr2:168129365:A:G	chr2	168129365	A	G	G	A	GP2_lead			chr2:168129365	additive	per G allele	0.995617
M6: CD163	0.00140762	-0.293733	0.0101182	0.991957	0.991957	-5.08721	0.0100809	0.139118	-0.271263	0.274078	87	30	43	chr2.168129365.A.G	SN only	chr2:168129365:A:G	chr2	168129365	A	G	G	A	GP2_lead			chr2:168129365	additive	per G allele	0.99657
M7: NUCKS1	0.424234	-2.1136	1.96033	0.0535777	0.214311	-3.99893	1.93024	0.216409	7.12963e-05	0.848396	87	30	43	chr2.168129365.A.G	SN only	chr2:168129365:A:G	chr2	168129365	A	G	G	A	GP2_lead			chr2:168129365	additive	per G allele	0.881322
M8: B2M	-0.0742854	-1.66206	-0.504518	0.615447	0.828163	-5.01533	-0.502314	0.14724	-0.362877	0.214306	87	30	43	chr2.168129365.A.G	SN only	chr2:168129365:A:G	chr2	168129365	A	G	G	A	GP2_lead			chr2:168129365	additive	per G allele	0.995617
M1: P2RY12	0.270852	1.49408	1.24695	0.214682	0.429364	-4.55666	1.24079	0.217213	-0.154884	0.696589	159	79	34	chr2.168260515.G.T	All regions	chr2:168260515:G:T	chr2	168260515	G	T	T	G	GP2_lead			chr2:168260515	additive	per T allele	0.983102
M2: HSP90AA1	-0.0988601	1.23778	-0.457603	0.648029	0.696981	-4.66506	-0.456501	0.216039	-0.522297	0.324576	159	79	34	chr2.168260515.G.T	All regions	chr2:168260515:G:T	chr2	168260515	G	T	T	G	GP2_lead			chr2:168260515	additive	per T allele	0.983102
M3: SPP1	-0.302563	0.855022	-1.86623	0.0645022	0.316549	-4.28678	-1.84869	0.162125	-0.620328	0.0152025	159	79	34	chr2.168260515.G.T	All regions	chr2:168260515:G:T	chr2	168260515	G	T	T	G	GP2_lead			chr2:168260515	additive	per T allele	0.983102
M4: TMEM163	-0.194157	1.10893	-0.868765	0.386567	0.515423	-4.62424	-0.86586	0.223487	-0.632192	0.243877	159	79	34	chr2.168260515.G.T	All regions	chr2:168260515:G:T	chr2	168260515	G	T	T	G	GP2_lead			chr2:168260515	additive	per T allele	0.983102
M5: PCDH9	-0.0853916	-0.546862	-0.390205	0.696981	0.696981	-4.72846	-0.389399	0.218837	-0.514313	0.34353	159	79	34	chr2.168260515.G.T	All regions	chr2:168260515:G:T	chr2	168260515	G	T	T	G	GP2_lead			chr2:168260515	additive	per T allele	0.983102
M6: CD163	-0.125653	-0.224933	-1.02284	0.308416	0.493466	-4.62174	-1.01855	0.122847	-0.366434	0.115127	159	79	34	chr2.168260515.G.T	All regions	chr2:168260515:G:T	chr2	168260515	G	T	T	G	GP2_lead			chr2:168260515	additive	per T allele	0.983102
M7: NUCKS1	0.342467	-2.091	1.57121	0.118706	0.316549	-4.46862	1.56023	0.217965	-0.0847431	0.769678	159	79	34	chr2.168260515.G.T	All regions	chr2:168260515:G:T	chr2	168260515	G	T	T	G	GP2_lead			chr2:168260515	additive	per T allele	0.983102
M8: B2M	0.223187	-1.83302	1.61733	0.108294	0.316549	-4.36007	1.60591	0.137997	-0.0472876	0.493661	159	79	34	chr2.168260515.G.T	All regions	chr2:168260515:G:T	chr2	168260515	G	T	T	G	GP2_lead			chr2:168260515	additive	per T allele	0.983102
M1: P2RY12	-0.243541	1.33208	-0.858525	0.393088	0.624709	-4.71097	-0.854031	0.283674	-0.799542	0.31246	87	52	21	chr2.168260515.G.T	SN only	chr2:168260515:G:T	chr2	168260515	G	T	T	G	GP2_lead			chr2:168260515	additive	per T allele	0.995617
M2: HSP90AA1	0.0519856	1.40835	0.100386	0.920275	0.920275	-4.6647	0.100087	0.517856	-0.963012	1.06698	87	52	21	chr2.168260515.G.T	SN only	chr2:168260515:G:T	chr2	168260515	G	T	T	G	GP2_lead			chr2:168260515	additive	per T allele	0.995617
M3: SPP1	-0.206307	0.979202	-0.817598	0.416013	0.624709	-4.73983	-0.813358	0.252333	-0.70088	0.288266	87	52	21	chr2.168260515.G.T	SN only	chr2:168260515:G:T	chr2	168260515	G	T	T	G	GP2_lead			chr2:168260515	additive	per T allele	0.995617
M4: TMEM163	-0.217436	0.80194	-0.741912	0.460226	0.624709	-4.75258	-0.738474	0.293075	-0.791864	0.356992	87	52	21	chr2.168260515.G.T	SN only	chr2:168260515:G:T	chr2	168260515	G	T	T	G	GP2_lead			chr2:168260515	additive	per T allele	0.995617
M5: PCDH9	0.198765	-0.452176	0.728251	0.468531	0.624709	-4.80806	0.724871	0.272935	-0.336187	0.733718	87	52	21	chr2.168260515.G.T	SN only	chr2:168260515:G:T	chr2	168260515	G	T	T	G	GP2_lead			chr2:168260515	additive	per T allele	0.995617
M6: CD163	-0.0835517	-0.293733	-0.431709	0.667263	0.762586	-4.91711	-0.429908	0.193537	-0.462885	0.295781	87	52	21	chr2.168260515.G.T	SN only	chr2:168260515:G:T	chr2	168260515	G	T	T	G	GP2_lead			chr2:168260515	additive	per T allele	0.995617
M7: NUCKS1	0.600929	-2.1136	1.97458	0.051811	0.414488	-4.09048	1.9447	0.304332	0.00443746	1.19742	87	52	21	chr2.168260515.G.T	SN only	chr2:168260515:G:T	chr2	168260515	G	T	T	G	GP2_lead			chr2:168260515	additive	per T allele	0.881322
M8: B2M	0.256279	-1.66206	1.24909	0.215328	0.624709	-4.55775	1.23905	0.205172	-0.145858	0.658415	87	52	21	chr2.168260515.G.T	SN only	chr2:168260515:G:T	chr2	168260515	G	T	T	G	GP2_lead			chr2:168260515	additive	per T allele	0.995617
M1: P2RY12	-0.146789	1.49408	-0.860626	0.391089	0.535618	-4.74121	-0.857645	0.170561	-0.481088	0.18751	159	11	102	chr3.28658687.A.G	All regions	chr3:28658687:A:G	chr3	28658687	A	G	G	A	GP2_lead			chr3:28658687	additive	per G allele	0.983102
M2: HSP90AA1	0.145574	1.23778	0.858148	0.392456	0.535618	-4.73175	0.855171	0.169637	-0.186915	0.478063	159	11	102	chr3.28658687.A.G	All regions	chr3:28658687:A:G	chr3	28658687	A	G	G	A	GP2_lead			chr3:28658687	additive	per G allele	0.983102
M3: SPP1	0.0546779	0.855022	0.419743	0.675412	0.7719	-5.01703	0.418731	0.130265	-0.200642	0.309998	159	11	102	chr3.28658687.A.G	All regions	chr3:28658687:A:G	chr3	28658687	A	G	G	A	GP2_lead			chr3:28658687	additive	per G allele	0.983102
M4: TMEM163	-0.146405	1.10893	-0.84137	0.401713	0.535618	-4.75391	-0.838565	0.174008	-0.48746	0.19465	159	11	102	chr3.28658687.A.G	All regions	chr3:28658687:A:G	chr3	28658687	A	G	G	A	GP2_lead			chr3:28658687	additive	per G allele	0.983102
M5: PCDH9	0.305787	-0.546862	1.82322	0.0704483	0.281793	-4.0591	1.80902	0.167718	-0.0229401	0.634514	159	11	102	chr3.28658687.A.G	All regions	chr3:28658687:A:G	chr3	28658687	A	G	G	A	GP2_lead			chr3:28658687	additive	per G allele	0.983102
M6: CD163	0.125668	-0.224933	1.30533	0.194229	0.517945	-4.58847	1.29817	0.096273	-0.0630271	0.314363	159	11	102	chr3.28658687.A.G	All regions	chr3:28658687:A:G	chr3	28658687	A	G	G	A	GP2_lead			chr3:28658687	additive	per G allele	0.983102
M7: NUCKS1	-0.344725	-2.091	-2.00328	0.0473207	0.281793	-3.9529	-1.98342	0.17208	-0.682002	-0.00744683	159	11	102	chr3.28658687.A.G	All regions	chr3:28658687:A:G	chr3	28658687	A	G	G	A	GP2_lead			chr3:28658687	additive	per G allele	0.983102
M8: B2M	0.0314274	-1.83302	0.28612	0.775259	0.775259	-5.16371	0.285503	0.10984	-0.183859	0.246714	159	11	102	chr3.28658687.A.G	All regions	chr3:28658687:A:G	chr3	28658687	A	G	G	A	GP2_lead			chr3:28658687	additive	per G allele	0.983102
M1: P2RY12	-0.0807244	1.33208	-0.393836	0.694697	0.79394	-4.94458	-0.392488	0.20497	-0.482465	0.321016	87	7	66	chr3.28658687.A.G	SN only	chr3:28658687:A:G	chr3	28658687	A	G	G	A	GP2_lead			chr3:28658687	additive	per G allele	0.995617
M2: HSP90AA1	-0.0740391	1.40835	-0.188337	0.851039	0.851039	-4.6976	-0.187793	0.393121	-0.844557	0.696478	87	7	66	chr3.28658687.A.G	SN only	chr3:28658687:A:G	chr3	28658687	A	G	G	A	GP2_lead			chr3:28658687	additive	per G allele	0.995617
M3: SPP1	-0.16239	0.979202	-0.887246	0.377388	0.79394	-4.7932	-0.882719	0.183027	-0.521122	0.196343	87	7	66	chr3.28658687.A.G	SN only	chr3:28658687:A:G	chr3	28658687	A	G	G	A	GP2_lead			chr3:28658687	additive	per G allele	0.995617
M4: TMEM163	-0.102547	0.80194	-0.487395	0.627198	0.79394	-4.92909	-0.485674	0.210399	-0.51493	0.309835	87	7	66	chr3.28658687.A.G	SN only	chr3:28658687:A:G	chr3	28658687	A	G	G	A	GP2_lead			chr3:28658687	additive	per G allele	0.995617
M5: PCDH9	0.407515	-0.452176	2.06149	0.0422207	0.337765	-3.7988	2.03134	0.19768	0.0200621	0.794968	87	7	66	chr3.28658687.A.G	SN only	chr3:28658687:A:G	chr3	28658687	A	G	G	A	GP2_lead			chr3:28658687	additive	per G allele	0.844842
M6: CD163	0.101725	-0.293733	0.701195	0.48528	0.79394	-4.93849	0.697835	0.145074	-0.18262	0.386069	87	7	66	chr3.28658687.A.G	SN only	chr3:28658687:A:G	chr3	28658687	A	G	G	A	GP2_lead			chr3:28658687	additive	per G allele	0.995617
M7: NUCKS1	-0.294985	-2.1136	-1.29489	0.198848	0.79394	-4.52373	-1.28484	0.227806	-0.741484	0.151515	87	7	66	chr3.28658687.A.G	SN only	chr3:28658687:A:G	chr3	28658687	A	G	G	A	GP2_lead			chr3:28658687	additive	per G allele	0.992646
M8: B2M	0.0803383	-1.66206	0.536487	0.593064	0.79394	-5.0265	0.534401	0.149749	-0.21317	0.373846	87	7	66	chr3.28658687.A.G	SN only	chr3:28658687:A:G	chr3	28658687	A	G	G	A	GP2_lead			chr3:28658687	additive	per G allele	0.995617
M1: P2RY12	0.324045	1.49408	1.7754	0.0782466	0.625973	-4.37572	1.76095	0.182519	-0.0336925	0.681783	159	6	107	chr3.39481512.T.C	All regions	chr3:39481512:T:C	chr3	39481512	T	C	C	T	GP2_lead			chr3:39481512	additive	per C allele	0.983102
M2: HSP90AA1	0.0880914	1.23778	0.478761	0.632949	0.983643	-4.68701	0.477581	0.183999	-0.272546	0.448729	159	6	107	chr3.39481512.T.C	All regions	chr3:39481512:T:C	chr3	39481512	T	C	C	T	GP2_lead			chr3:39481512	additive	per C allele	0.983102
M3: SPP1	0.0028548	0.855022	0.0205452	0.983643	0.983643	-4.80213	0.0205014	0.138952	-0.269491	0.2752	159	6	107	chr3.39481512.T.C	All regions	chr3:39481512:T:C	chr3	39481512	T	C	C	T	GP2_lead			chr3:39481512	additive	per C allele	0.999116
M4: TMEM163	0.0326129	1.10893	0.17423	0.861969	0.983643	-4.72111	0.173869	0.187183	-0.334266	0.399492	159	6	107	chr3.39481512.T.C	All regions	chr3:39481512:T:C	chr3	39481512	T	C	C	T	GP2_lead			chr3:39481512	additive	per C allele	0.983102
M5: PCDH9	-0.0383412	-0.546862	-0.208689	0.835007	0.983643	-4.79458	-0.208285	0.183724	-0.398441	0.321758	159	6	107	chr3.39481512.T.C	All regions	chr3:39481512:T:C	chr3	39481512	T	C	C	T	GP2_lead			chr3:39481512	additive	per C allele	0.983102
M6: CD163	-0.0887689	-0.224933	-0.861118	0.390947	0.983643	-4.70363	-0.857901	0.103086	-0.290817	0.113279	159	6	107	chr3.39481512.T.C	All regions	chr3:39481512:T:C	chr3	39481512	T	C	C	T	GP2_lead			chr3:39481512	additive	per C allele	0.983102
M7: NUCKS1	-0.192745	-2.091	-1.02788	0.306086	0.983643	-4.60577	-1.02347	0.187518	-0.56028	0.17479	159	6	107	chr3.39481512.T.C	All regions	chr3:39481512:T:C	chr3	39481512	T	C	C	T	GP2_lead			chr3:39481512	additive	per C allele	0.983102
M8: B2M	-0.0789247	-1.83302	-0.667545	0.505722	0.983643	-4.77278	-0.665513	0.118231	-0.310658	0.152808	159	6	107	chr3.39481512.T.C	All regions	chr3:39481512:T:C	chr3	39481512	T	C	C	T	GP2_lead			chr3:39481512	additive	per C allele	0.983102
M1: P2RY12	0.033538	1.33208	0.138391	0.890255	0.925732	-5.32216	0.137982	0.242342	-0.441452	0.508528	87	4	69	chr3.39481512.T.C	SN only	chr3:39481512:T:C	chr3	39481512	T	C	C	T	GP2_lead			chr3:39481512	additive	per C allele	0.995617
M2: HSP90AA1	0.161848	1.40835	0.362048	0.718183	0.925732	-4.8327	0.360888	0.447035	-0.71434	1.03804	87	4	69	chr3.39481512.T.C	SN only	chr3:39481512:T:C	chr3	39481512	T	C	C	T	GP2_lead			chr3:39481512	additive	per C allele	0.995617
M3: SPP1	0.340938	0.979202	1.58237	0.117129	0.468514	-4.39099	1.56694	0.21546	-0.0813644	0.76324	87	4	69	chr3.39481512.T.C	SN only	chr3:39481512:T:C	chr3	39481512	T	C	C	T	GP2_lead			chr3:39481512	additive	per C allele	0.945319
M4: TMEM163	0.0481261	0.80194	0.196732	0.844505	0.925732	-5.33973	0.196134	0.244627	-0.431344	0.527596	87	4	69	chr3.39481512.T.C	SN only	chr3:39481512:T:C	chr3	39481512	T	C	C	T	GP2_lead			chr3:39481512	additive	per C allele	0.995617
M5: PCDH9	0.177668	-0.452176	0.727466	0.468843	0.925732	-5.20617	0.724363	0.244229	-0.30102	0.656356	87	4	69	chr3.39481512.T.C	SN only	chr3:39481512:T:C	chr3	39481512	T	C	C	T	GP2_lead			chr3:39481512	additive	per C allele	0.995617
M6: CD163	-0.0158202	-0.293733	-0.0935094	0.925732	0.925732	-5.48159	-0.0932159	0.169183	-0.347419	0.315779	87	4	69	chr3.39481512.T.C	SN only	chr3:39481512:T:C	chr3	39481512	T	C	C	T	GP2_lead			chr3:39481512	additive	per C allele	0.995617
M7: NUCKS1	-0.583865	-2.1136	-2.18498	0.0316317	0.253053	-3.55107	-2.14903	0.267218	-1.10761	-0.0601183	87	4	69	chr3.39481512.T.C	SN only	chr3:39481512:T:C	chr3	39481512	T	C	C	T	GP2_lead			chr3:39481512	additive	per C allele	0.844842
M8: B2M	-0.0551614	-1.66206	-0.306939	0.75964	0.925732	-5.45218	-0.305954	0.179714	-0.407401	0.297079	87	4	69	chr3.39481512.T.C	SN only	chr3:39481512:T:C	chr3	39481512	T	C	C	T	GP2_lead			chr3:39481512	additive	per C allele	0.995617
M1: P2RY12	-0.168392	1.49408	-0.944922	0.346444	0.923851	-4.62331	-0.941509	0.178207	-0.517679	0.180894	159	49	64	chr3.58410136.A.G	All regions	chr3:58410136:A:G	chr3	58410136	A	G	G	A	GP2_lead			chr3:58410136	additive	per G allele	0.983102
M2: HSP90AA1	0.0579603	1.23778	0.329262	0.74249	0.987708	-4.70836	0.328558	0.176031	-0.287061	0.402981	159	49	64	chr3.58410136.A.G	All regions	chr3:58410136:A:G	chr3	58410136	A	G	G	A	GP2_lead			chr3:58410136	additive	per G allele	0.983102
M3: SPP1	0.0755182	0.855022	0.556475	0.578859	0.987708	-4.75539	0.555052	0.135708	-0.19047	0.341506	159	49	64	chr3.58410136.A.G	All regions	chr3:58410136:A:G	chr3	58410136	A	G	G	A	GP2_lead			chr3:58410136	additive	per G allele	0.983102
M4: TMEM163	0.00277009	1.10893	0.0154362	0.987708	0.987708	-4.7345	0.0154065	0.179454	-0.34896	0.3545	159	49	64	chr3.58410136.A.G	All regions	chr3:58410136:A:G	chr3	58410136	A	G	G	A	GP2_lead			chr3:58410136	additive	per G allele	0.999116
M5: PCDH9	-0.199286	-0.546862	-1.11965	0.264761	0.923851	-4.59157	-1.11521	0.177989	-0.548145	0.149574	159	49	64	chr3.58410136.A.G	All regions	chr3:58410136:A:G	chr3	58410136	A	G	G	A	GP2_lead			chr3:58410136	additive	per G allele	0.983102
M6: CD163	-0.0968479	-0.224933	-0.944949	0.346402	0.923851	-4.67528	-0.941591	0.10249	-0.297729	0.104033	159	49	64	chr3.58410136.A.G	All regions	chr3:58410136:A:G	chr3	58410136	A	G	G	A	GP2_lead			chr3:58410136	additive	per G allele	0.983102
M7: NUCKS1	-0.0191814	-2.091	-0.104825	0.916677	0.987708	-4.73739	-0.10462	0.182985	-0.377832	0.339469	159	49	64	chr3.58410136.A.G	All regions	chr3:58410136:A:G	chr3	58410136	A	G	G	A	GP2_lead			chr3:58410136	additive	per G allele	0.984153
M8: B2M	0.0182757	-1.83302	0.15231	0.879169	0.987708	-4.85612	0.152023	0.11999	-0.216905	0.253456	159	49	64	chr3.58410136.A.G	All regions	chr3:58410136:A:G	chr3	58410136	A	G	G	A	GP2_lead			chr3:58410136	additive	per G allele	0.983102
M1: P2RY12	-0.0571857	1.33208	-0.253846	0.800229	0.975209	-5.26351	-0.253051	0.225277	-0.498729	0.384357	87	34	39	chr3.58410136.A.G	SN only	chr3:58410136:A:G	chr3	58410136	A	G	G	A	GP2_lead			chr3:58410136	additive	per G allele	0.995617
M2: HSP90AA1	0.013015	1.40835	0.0311686	0.975209	0.975209	-4.83609	0.0310764	0.417568	-0.805419	0.831449	87	34	39	chr3.58410136.A.G	SN only	chr3:58410136:A:G	chr3	58410136	A	G	G	A	GP2_lead			chr3:58410136	additive	per G allele	0.995617
M3: SPP1	-0.114083	0.979202	-0.558276	0.578069	0.975209	-5.19815	-0.556208	0.204349	-0.514608	0.286441	87	34	39	chr3.58410136.A.G	SN only	chr3:58410136:A:G	chr3	58410136	A	G	G	A	GP2_lead			chr3:58410136	additive	per G allele	0.995617
M4: TMEM163	0.314732	0.80194	1.41629	0.16031	0.641241	-4.56411	1.40403	0.222223	-0.120825	0.750289	87	34	39	chr3.58410136.A.G	SN only	chr3:58410136:A:G	chr3	58410136	A	G	G	A	GP2_lead			chr3:58410136	additive	per G allele	0.964143
M5: PCDH9	-0.485705	-0.452176	-2.28562	0.0247233	0.197786	-3.36273	-2.2457	0.212505	-0.902214	-0.0691958	87	34	39	chr3.58410136.A.G	SN only	chr3:58410136:A:G	chr3	58410136	A	G	G	A	GP2_lead			chr3:58410136	additive	per G allele	0.844842
M6: CD163	-0.154453	-0.293733	-0.9702	0.334723	0.892596	-5.04387	-0.964644	0.159197	-0.46648	0.157573	87	34	39	chr3.58410136.A.G	SN only	chr3:58410136:A:G	chr3	58410136	A	G	G	A	GP2_lead			chr3:58410136	additive	per G allele	0.995617
M7: NUCKS1	0.101831	-2.1136	0.383379	0.702337	0.975209	-5.13327	0.382167	0.265613	-0.418771	0.622432	87	34	39	chr3.58410136.A.G	SN only	chr3:58410136:A:G	chr3	58410136	A	G	G	A	GP2_lead			chr3:58410136	additive	per G allele	0.995617
M8: B2M	0.00639896	-1.66206	0.0371957	0.970418	0.975209	-5.42071	0.0370835	0.172035	-0.33079	0.343587	87	34	39	chr3.58410136.A.G	SN only	chr3:58410136:A:G	chr3	58410136	A	G	G	A	GP2_lead			chr3:58410136	additive	per G allele	0.995617
M1: P2RY12	0.0754816	1.49408	0.491971	0.623592	0.712676	-4.73177	0.490766	0.153427	-0.225235	0.376198	159	52	61	chr3.121842918.C.T	All regions	chr3:121842918:C:T	chr3	121842918	C	T	T	C	GP2_lead			chr3:121842918	additive	per T allele	0.983102
M2: HSP90AA1	-0.160369	1.23778	-1.08397	0.280553	0.612144	-4.59586	-1.07908	0.147947	-0.450345	0.129606	159	52	61	chr3.121842918.C.T	All regions	chr3:121842918:C:T	chr3	121842918	C	T	T	C	GP2_lead			chr3:121842918	additive	per T allele	0.983102
M3: SPP1	-0.0969529	0.855022	-0.850797	0.39664	0.612144	-4.7213	-0.847637	0.113955	-0.320305	0.1264	159	52	61	chr3.121842918.C.T	All regions	chr3:121842918:C:T	chr3	121842918	C	T	T	C	GP2_lead			chr3:121842918	additive	per T allele	0.983102
M4: TMEM163	0.176785	1.10893	1.14411	0.254738	0.612144	-4.57746	1.13892	0.154517	-0.126068	0.479638	159	52	61	chr3.121842918.C.T	All regions	chr3:121842918:C:T	chr3	121842918	C	T	T	C	GP2_lead			chr3:121842918	additive	per T allele	0.983102
M5: PCDH9	-0.144901	-0.546862	-1.0035	0.317518	0.612144	-4.66823	-0.99957	0.144395	-0.427916	0.138114	159	52	61	chr3.121842918.C.T	All regions	chr3:121842918:C:T	chr3	121842918	C	T	T	C	GP2_lead			chr3:121842918	additive	per T allele	0.983102
M6: CD163	-0.118759	-0.224933	-1.41597	0.159513	0.612144	-4.44256	-1.40671	0.0838711	-0.283146	0.0456287	159	52	61	chr3.121842918.C.T	All regions	chr3:121842918:C:T	chr3	121842918	C	T	T	C	GP2_lead			chr3:121842918	additive	per T allele	0.983102
M7: NUCKS1	0.115989	-2.091	0.742572	0.459108	0.612144	-4.69492	0.740316	0.156199	-0.190161	0.422139	159	52	61	chr3.121842918.C.T	All regions	chr3:121842918:C:T	chr3	121842918	C	T	T	C	GP2_lead			chr3:121842918	additive	per T allele	0.983102
M8: B2M	-0.0247286	-1.83302	-0.257209	0.797463	0.797463	-4.94607	-0.256631	0.096142	-0.213167	0.16371	159	52	61	chr3.121842918.C.T	All regions	chr3:121842918:C:T	chr3	121842918	C	T	T	C	GP2_lead			chr3:121842918	additive	per T allele	0.983102
M1: P2RY12	-0.141937	1.33208	-0.764374	0.446518	0.649886	-4.66105	-0.761233	0.18569	-0.505889	0.222016	87	42	31	chr3.121842918.C.T	SN only	chr3:121842918:C:T	chr3	121842918	C	T	T	C	GP2_lead			chr3:121842918	additive	per T allele	0.995617
M2: HSP90AA1	-0.320225	1.40835	-1.0021	0.318896	0.649886	-4.59638	-0.996729	0.319555	-0.946552	0.306103	87	42	31	chr3.121842918.C.T	SN only	chr3:121842918:C:T	chr3	121842918	C	T	T	C	GP2_lead			chr3:121842918	additive	per T allele	0.995617
M3: SPP1	-0.0365356	0.979202	-0.229131	0.819279	0.936319	-4.75176	-0.228472	0.159453	-0.349064	0.275993	87	42	31	chr3.121842918.C.T	SN only	chr3:121842918:C:T	chr3	121842918	C	T	T	C	GP2_lead			chr3:121842918	additive	per T allele	0.995617
M4: TMEM163	0.320774	0.80194	1.787	0.077227	0.617816	-4.33801	1.76701	0.179504	-0.0310539	0.672602	87	42	31	chr3.121842918.C.T	SN only	chr3:121842918:C:T	chr3	121842918	C	T	T	C	GP2_lead			chr3:121842918	additive	per T allele	0.93273
M5: PCDH9	-0.11958	-0.452176	-0.697213	0.487415	0.649886	-4.709	-0.694426	0.171512	-0.455744	0.216583	87	42	31	chr3.121842918.C.T	SN only	chr3:121842918:C:T	chr3	121842918	C	T	T	C	GP2_lead			chr3:121842918	additive	per T allele	0.995617
M6: CD163	-0.150742	-0.293733	-1.23272	0.221186	0.649886	-4.54532	-1.22338	0.122283	-0.390417	0.088934	87	42	31	chr3.121842918.C.T	SN only	chr3:121842918:C:T	chr3	121842918	C	T	T	C	GP2_lead			chr3:121842918	additive	per T allele	0.995617
M7: NUCKS1	0.178113	-2.1136	0.886295	0.37771	0.649886	-4.63177	0.882123	0.200964	-0.215776	0.572001	87	42	31	chr3.121842918.C.T	SN only	chr3:121842918:C:T	chr3	121842918	C	T	T	C	GP2_lead			chr3:121842918	additive	per T allele	0.995617
M8: B2M	0.00214952	-1.66206	0.0163327	0.987006	0.987006	-4.8075	0.0162864	0.131608	-0.255803	0.260102	87	42	31	chr3.121842918.C.T	SN only	chr3:121842918:C:T	chr3	121842918	C	T	T	C	GP2_lead			chr3:121842918	additive	per T allele	0.995617
M1: P2RY12	0.200508	1.49408	1.33959	0.182741	0.730965	-4.67665	1.33236	0.149679	-0.0928619	0.493878	159	57	56	chr3.151372636.G.A	All regions	chr3:151372636:G:A	chr3	151372636	G	A	A	G	microglia_eQTL	rs3732765	P2RY12	rs3732765 (P2RY12)	additive	per A allele	0.919619
M2: HSP90AA1	-0.0501389	1.23778	-0.340233	0.734254	0.873749	-5.32338	-0.339473	0.147366	-0.338977	0.238699	159	57	56	chr3.151372636.G.A	All regions	chr3:151372636:G:A	chr3	151372636	G	A	A	G	microglia_eQTL	rs3732765	P2RY12	rs3732765 (P2RY12)	additive	per A allele	0.959227
M3: SPP1	-0.0223332	0.855022	-0.196957	0.844188	0.873749	-5.61735	-0.196539	0.113391	-0.24458	0.199914	159	57	56	chr3.151372636.G.A	All regions	chr3:151372636:G:A	chr3	151372636	G	A	A	G	microglia_eQTL	rs3732765	P2RY12	rs3732765 (P2RY12)	additive	per A allele	0.959227
M4: TMEM163	-0.0443863	1.10893	-0.290758	0.771703	0.873749	-5.36933	-0.290148	0.152657	-0.343595	0.254822	159	57	56	chr3.151372636.G.A	All regions	chr3:151372636:G:A	chr3	151372636	G	A	A	G	microglia_eQTL	rs3732765	P2RY12	rs3732765 (P2RY12)	additive	per A allele	0.959227
M5: PCDH9	0.0915954	-0.546862	0.601623	0.548391	0.873749	-5.46122	0.600173	0.152247	-0.206809	0.39	159	57	56	chr3.151372636.G.A	All regions	chr3:151372636:G:A	chr3	151372636	G	A	A	G	microglia_eQTL	rs3732765	P2RY12	rs3732765 (P2RY12)	additive	per A allele	0.949523
M6: CD163	0.0135925	-0.224933	0.159225	0.873749	0.873749	-5.7391	0.158899	0.0853665	-0.153726	0.180911	159	57	56	chr3.151372636.G.A	All regions	chr3:151372636:G:A	chr3	151372636	G	A	A	G	microglia_eQTL	rs3732765	P2RY12	rs3732765 (P2RY12)	additive	per A allele	0.959227
M7: NUCKS1	0.0673759	-2.091	0.437422	0.662545	0.873749	-5.34728	0.436402	0.15403	-0.234522	0.369274	159	57	56	chr3.151372636.G.A	All regions	chr3:151372636:G:A	chr3	151372636	G	A	A	G	microglia_eQTL	rs3732765	P2RY12	rs3732765 (P2RY12)	additive	per A allele	0.949523
M8: B2M	-0.252995	-1.83302	-2.59891	0.0104126	0.0833009	-2.77627	-2.56182	0.0973465	-0.443794	-0.0621959	159	57	56	chr3.151372636.G.A	All regions	chr3:151372636:G:A	chr3	151372636	G	A	A	G	microglia_eQTL	rs3732765	P2RY12	rs3732765 (P2RY12)	additive	per A allele	0.897745
M1: P2RY12	0.0980121	1.33208	0.408311	0.684042	0.851761	-4.66829	0.406954	0.240042	-0.372471	0.568495	87	37	36	chr3.151372636.G.A	SN only	chr3:151372636:G:A	chr3	151372636	G	A	A	G	microglia_eQTL	rs3732765	P2RY12	rs3732765 (P2RY12)	additive	per A allele	0.952685
M2: HSP90AA1	-0.221096	1.40835	-0.51354	0.608856	0.851761	-4.6105	-0.511708	0.430533	-1.06494	0.622749	87	37	36	chr3.151372636.G.A	SN only	chr3:151372636:G:A	chr3	151372636	G	A	A	G	microglia_eQTL	rs3732765	P2RY12	rs3732765 (P2RY12)	additive	per A allele	0.952685
M3: SPP1	-0.0429458	0.979202	-0.205683	0.837525	0.851761	-4.69208	-0.20506	0.208796	-0.452186	0.366294	87	37	36	chr3.151372636.G.A	SN only	chr3:151372636:G:A	chr3	151372636	G	A	A	G	microglia_eQTL	rs3732765	P2RY12	rs3732765 (P2RY12)	additive	per A allele	0.952685
M4: TMEM163	-0.046148	0.80194	-0.187405	0.851761	0.851761	-4.68188	-0.186872	0.246248	-0.528794	0.436498	87	37	36	chr3.151372636.G.A	SN only	chr3:151372636:G:A	chr3	151372636	G	A	A	G	microglia_eQTL	rs3732765	P2RY12	rs3732765 (P2RY12)	additive	per A allele	0.952685
M5: PCDH9	0.136008	-0.452176	0.59197	0.555394	0.851761	-4.67578	0.589697	0.229755	-0.314311	0.586327	87	37	36	chr3.151372636.G.A	SN only	chr3:151372636:G:A	chr3	151372636	G	A	A	G	microglia_eQTL	rs3732765	P2RY12	rs3732765 (P2RY12)	additive	per A allele	0.952685
M6: CD163	0.0462528	-0.293733	0.283154	0.777805	0.851761	-4.7159	0.282181	0.163349	-0.273911	0.366416	87	37	36	chr3.151372636.G.A	SN only	chr3:151372636:G:A	chr3	151372636	G	A	A	G	microglia_eQTL	rs3732765	P2RY12	rs3732765 (P2RY12)	additive	per A allele	0.952685
M7: NUCKS1	0.383972	-2.1136	1.4783	0.142855	0.571421	-4.5171	1.46524	0.259738	-0.125116	0.893059	87	37	36	chr3.151372636.G.A	SN only	chr3:151372636:G:A	chr3	151372636	G	A	A	G	microglia_eQTL	rs3732765	P2RY12	rs3732765 (P2RY12)	additive	per A allele	0.930751
M8: B2M	-0.29754	-1.66206	-1.69142	0.0943934	0.571421	-4.40272	-1.67266	0.175911	-0.642324	0.0472452	87	37	36	chr3.151372636.G.A	SN only	chr3:151372636:G:A	chr3	151372636	G	A	A	G	microglia_eQTL	rs3732765	P2RY12	rs3732765 (P2RY12)	additive	per A allele	0.930751
M1: P2RY12	0.171991	1.49408	1.23048	0.220747	0.78175	-4.65325	1.22454	0.139775	-0.101969	0.44595	159	49	64	chr3.151379603.G.A	All regions	chr3:151379603:G:A	chr3	151379603	G	A	A	G	microglia_eQTL	rs17283010	P2RY12	rs17283010 (P2RY12)	additive	per A allele	0.919619
M2: HSP90AA1	0.0336161	1.23778	0.243705	0.807859	0.901002	-5.13029	0.243189	0.137938	-0.236742	0.303974	159	49	64	chr3.151379603.G.A	All regions	chr3:151379603:G:A	chr3	151379603	G	A	A	G	microglia_eQTL	rs17283010	P2RY12	rs17283010 (P2RY12)	additive	per A allele	0.959227
M3: SPP1	-0.0575639	0.855022	-0.545637	0.586313	0.78175	-5.27136	-0.544187	0.105499	-0.264341	0.149213	159	49	64	chr3.151379603.G.A	All regions	chr3:151379603:G:A	chr3	151379603	G	A	A	G	microglia_eQTL	rs17283010	P2RY12	rs17283010 (P2RY12)	additive	per A allele	0.949523
M4: TMEM163	-0.114999	1.10893	-0.814178	0.417046	0.78175	-4.95717	-0.811556	0.141245	-0.391839	0.161842	159	49	64	chr3.151379603.G.A	All regions	chr3:151379603:G:A	chr3	151379603	G	A	A	G	microglia_eQTL	rs17283010	P2RY12	rs17283010 (P2RY12)	additive	per A allele	0.949523
M5: PCDH9	0.0176556	-0.546862	0.124619	0.901002	0.901002	-5.36955	0.124396	0.141677	-0.260031	0.295342	159	49	64	chr3.151379603.G.A	All regions	chr3:151379603:G:A	chr3	151379603	G	A	A	G	microglia_eQTL	rs17283010	P2RY12	rs17283010 (P2RY12)	additive	per A allele	0.968353
M6: CD163	0.0609314	-0.224933	0.772631	0.44121	0.78175	-5.25319	0.770152	0.0788622	-0.0936385	0.215501	159	49	64	chr3.151379603.G.A	All regions	chr3:151379603:G:A	chr3	151379603	G	A	A	G	microglia_eQTL	rs17283010	P2RY12	rs17283010 (P2RY12)	additive	per A allele	0.949523
M7: NUCKS1	0.0840128	-2.091	0.579857	0.563007	0.78175	-5.07785	0.57838	0.144885	-0.199963	0.367988	159	49	64	chr3.151379603.G.A	All regions	chr3:151379603:G:A	chr3	151379603	G	A	A	G	microglia_eQTL	rs17283010	P2RY12	rs17283010 (P2RY12)	additive	per A allele	0.949523
M8: B2M	-0.211437	-1.83302	-2.34418	0.0205869	0.164695	-3.24153	-2.31548	0.0901965	-0.388222	-0.034652	159	49	64	chr3.151379603.G.A	All regions	chr3:151379603:G:A	chr3	151379603	G	A	A	G	microglia_eQTL	rs17283010	P2RY12	rs17283010 (P2RY12)	additive	per A allele	0.897745
M1: P2RY12	0.0466258	1.33208	0.238987	0.811675	0.998573	-4.71496	0.238265	0.195098	-0.335766	0.429018	87	28	45	chr3.151379603.G.A	SN only	chr3:151379603:G:A	chr3	151379603	G	A	A	G	microglia_eQTL	rs17283010	P2RY12	rs17283010 (P2RY12)	additive	per A allele	0.952685
M2: HSP90AA1	-0.00835314	1.40835	-0.0232614	0.981495	0.998573	-4.62503	-0.0231951	0.359099	-0.712188	0.695482	87	28	45	chr3.151379603.G.A	SN only	chr3:151379603:G:A	chr3	151379603	G	A	A	G	microglia_eQTL	rs17283010	P2RY12	rs17283010 (P2RY12)	additive	per A allele	0.992761
M3: SPP1	-0.0303855	0.979202	-0.178083	0.859078	0.998573	-4.73622	-0.177548	0.170625	-0.364811	0.30404	87	28	45	chr3.151379603.G.A	SN only	chr3:151379603:G:A	chr3	151379603	G	A	A	G	microglia_eQTL	rs17283010	P2RY12	rs17283010 (P2RY12)	additive	per A allele	0.955178
M4: TMEM163	-0.136028	0.80194	-0.69893	0.486464	0.998573	-4.67291	-0.695943	0.194623	-0.51749	0.245434	87	28	45	chr3.151379603.G.A	SN only	chr3:151379603:G:A	chr3	151379603	G	A	A	G	microglia_eQTL	rs17283010	P2RY12	rs17283010 (P2RY12)	additive	per A allele	0.952685
M5: PCDH9	0.000340938	-0.452176	0.00179342	0.998573	0.998573	-4.75741	0.00178837	0.190105	-0.372266	0.372947	87	28	45	chr3.151379603.G.A	SN only	chr3:151379603:G:A	chr3	151379603	G	A	A	G	microglia_eQTL	rs17283010	P2RY12	rs17283010 (P2RY12)	additive	per A allele	0.998573
M6: CD163	0.0736765	-0.293733	0.553322	0.581599	0.998573	-4.73353	0.551051	0.133153	-0.187304	0.334657	87	28	45	chr3.151379603.G.A	SN only	chr3:151379603:G:A	chr3	151379603	G	A	A	G	microglia_eQTL	rs17283010	P2RY12	rs17283010 (P2RY12)	additive	per A allele	0.952685
M7: NUCKS1	0.410086	-2.1136	1.90146	0.0604048	0.483238	-4.35919	1.87783	0.215669	-0.0126261	0.832798	87	28	45	chr3.151379603.G.A	SN only	chr3:151379603:G:A	chr3	151379603	G	A	A	G	microglia_eQTL	rs17283010	P2RY12	rs17283010 (P2RY12)	additive	per A allele	0.930751
M8: B2M	-0.206805	-1.66206	-1.46738	0.146117	0.584467	-4.44867	-1.45339	0.140935	-0.483037	0.0694271	87	28	45	chr3.151379603.G.A	SN only	chr3:151379603:G:A	chr3	151379603	G	A	A	G	microglia_eQTL	rs17283010	P2RY12	rs17283010 (P2RY12)	additive	per A allele	0.930751
M1: P2RY12	0.156864	1.49408	1.10499	0.271179	0.858126	-4.64967	1.10035	0.14196	-0.121377	0.435106	159	55	58	chr3.151405709.T.C	All regions	chr3:151405709:T:C	chr3	151405709	T	C	C	T	GP2_lead			chr3:151405709	additive	per C allele	0.983102
M2: HSP90AA1	-0.034406	1.23778	-0.248714	0.803992	0.871608	-4.94917	-0.248184	0.138335	-0.305543	0.236731	159	55	58	chr3.151405709.T.C	All regions	chr3:151405709:T:C	chr3	151405709	T	C	C	T	GP2_lead			chr3:151405709	additive	per C allele	0.983102
M3: SPP1	-0.0170912	0.855022	-0.161965	0.871608	0.871608	-5.15298	-0.161617	0.105525	-0.223919	0.189737	159	55	58	chr3.151405709.T.C	All regions	chr3:151405709:T:C	chr3	151405709	T	C	C	T	GP2_lead			chr3:151405709	additive	per C allele	0.983102
M4: TMEM163	-0.0699241	1.10893	-0.49134	0.624031	0.871608	-4.92525	-0.490146	0.142313	-0.348858	0.20901	159	55	58	chr3.151405709.T.C	All regions	chr3:151405709:T:C	chr3	151405709	T	C	C	T	GP2_lead			chr3:151405709	additive	per C allele	0.983102
M5: PCDH9	0.0569982	-0.546862	0.401159	0.688909	0.871608	-5.09369	0.400336	0.142084	-0.221486	0.335483	159	55	58	chr3.151405709.T.C	All regions	chr3:151405709:T:C	chr3	151405709	T	C	C	T	GP2_lead			chr3:151405709	additive	per C allele	0.983102
M6: CD163	0.0688735	-0.224933	0.868378	0.386854	0.858126	-4.97912	0.865337	0.0793128	-0.0865796	0.224327	159	55	58	chr3.151405709.T.C	All regions	chr3:151405709:T:C	chr3	151405709	T	C	C	T	GP2_lead			chr3:151405709	additive	per C allele	0.983102
M7: NUCKS1	0.113066	-2.091	0.79339	0.429063	0.858126	-4.83213	0.790796	0.14251	-0.166253	0.392385	159	55	58	chr3.151405709.T.C	All regions	chr3:151405709:T:C	chr3	151405709	T	C	C	T	GP2_lead			chr3:151405709	additive	per C allele	0.983102
M8: B2M	-0.196553	-1.83302	-2.16495	0.0321741	0.257393	-3.55745	-2.14224	0.0907885	-0.374498	-0.0186075	159	55	58	chr3.151405709.T.C	All regions	chr3:151405709:T:C	chr3	151405709	T	C	C	T	GP2_lead			chr3:151405709	additive	per C allele	0.983102
M1: P2RY12	-0.0458547	1.33208	-0.220077	0.826302	0.944345	-5.05728	-0.219447	0.208358	-0.454236	0.362526	87	35	38	chr3.151405709.T.C	SN only	chr3:151405709:T:C	chr3	151405709	T	C	C	T	GP2_lead			chr3:151405709	additive	per C allele	0.995617
M2: HSP90AA1	-0.160547	1.40835	-0.438026	0.662448	0.944345	-4.72681	-0.436536	0.366524	-0.878935	0.557841	87	35	38	chr3.151405709.T.C	SN only	chr3:151405709:T:C	chr3	151405709	T	C	C	T	GP2_lead			chr3:151405709	additive	per C allele	0.995617
M3: SPP1	0.0575106	0.979202	0.331971	0.740777	0.944345	-5.116	0.330825	0.17324	-0.28204	0.397061	87	35	38	chr3.151405709.T.C	SN only	chr3:151405709:T:C	chr3	151405709	T	C	C	T	GP2_lead			chr3:151405709	additive	per C allele	0.995617
M4: TMEM163	0.0125791	0.80194	0.0624636	0.950345	0.950345	-5.11852	0.0622741	0.201383	-0.382131	0.407289	87	35	38	chr3.151405709.T.C	SN only	chr3:151405709:T:C	chr3	151405709	T	C	C	T	GP2_lead			chr3:151405709	additive	per C allele	0.995617
M5: PCDH9	0.0621908	-0.452176	0.317416	0.751684	0.944345	-5.15583	0.316419	0.195928	-0.321828	0.44621	87	35	38	chr3.151405709.T.C	SN only	chr3:151405709:T:C	chr3	151405709	T	C	C	T	GP2_lead			chr3:151405709	additive	per C allele	0.995617
M6: CD163	0.120127	-0.293733	0.880383	0.381365	0.944345	-4.96452	0.875384	0.136449	-0.147313	0.387567	87	35	38	chr3.151405709.T.C	SN only	chr3:151405709:T:C	chr3	151405709	T	C	C	T	GP2_lead			chr3:151405709	additive	per C allele	0.995617
M7: NUCKS1	0.436958	-2.1136	2.07132	0.0414809	0.331847	-3.78825	2.03869	0.210956	0.0234843	0.850432	87	35	38	chr3.151405709.T.C	SN only	chr3:151405709:T:C	chr3	151405709	T	C	C	T	GP2_lead			chr3:151405709	additive	per C allele	0.844842
M8: B2M	-0.152344	-1.66206	-1.02902	0.306404	0.944345	-4.8543	-1.0228	0.148047	-0.442516	0.137829	87	35	38	chr3.151405709.T.C	SN only	chr3:151405709:T:C	chr3	151405709	T	C	C	T	GP2_lead			chr3:151405709	additive	per C allele	0.995617
M1: P2RY12	-0.091663	1.49408	-0.483361	0.629684	0.629684	-5.28008	-0.482171	0.189637	-0.463351	0.280025	159	80	33	chr3.151946018.GAGAATTTC.G	All regions	chr3:151946018:GAGAATTTC:G	chr3	151946018	GAGAATTTC	G	G	GAGAATTTC	GP2_lead			chr3:151946018	additive	per G allele	0.983102
M2: HSP90AA1	-0.162776	1.23778	-0.87743	0.381995	0.509327	-5.05202	-0.874226	0.185515	-0.526385	0.200833	159	80	33	chr3.151946018.GAGAATTTC.G	All regions	chr3:151946018:GAGAATTTC:G	chr3	151946018	GAGAATTTC	G	G	GAGAATTTC	GP2_lead			chr3:151946018	additive	per G allele	0.983102
M3: SPP1	0.168106	0.855022	1.20497	0.230855	0.423408	-5.00984	1.19816	0.13951	-0.105334	0.441545	159	80	33	chr3.151946018.GAGAATTTC.G	All regions	chr3:151946018:GAGAATTTC:G	chr3	151946018	GAGAATTTC	G	G	GAGAATTTC	GP2_lead			chr3:151946018	additive	per G allele	0.983102
M4: TMEM163	0.211726	1.10893	1.12068	0.26463	0.423408	-4.90011	1.11552	0.188928	-0.158572	0.582024	159	80	33	chr3.151946018.GAGAATTTC.G	All regions	chr3:151946018:GAGAATTTC:G	chr3	151946018	GAGAATTTC	G	G	GAGAATTTC	GP2_lead			chr3:151946018	additive	per G allele	0.983102
M5: PCDH9	0.440374	-0.546862	2.49292	0.0139899	0.111919	-2.98644	2.45752	0.17665	0.0941408	0.786608	159	80	33	chr3.151946018.GAGAATTTC.G	All regions	chr3:151946018:GAGAATTTC:G	chr3	151946018	GAGAATTTC	G	G	GAGAATTTC	GP2_lead			chr3:151946018	additive	per G allele	0.975995
M6: CD163	0.0610343	-0.224933	0.580976	0.562421	0.629684	-5.60113	0.579249	0.105055	-0.144873	0.266942	159	80	33	chr3.151946018.GAGAATTTC.G	All regions	chr3:151946018:GAGAATTTC:G	chr3	151946018	GAGAATTTC	G	G	GAGAATTTC	GP2_lead			chr3:151946018	additive	per G allele	0.983102
M7: NUCKS1	-0.301074	-2.091	-1.53789	0.126536	0.33743	-4.46084	-1.5279	0.195771	-0.684785	0.0826363	159	80	33	chr3.151946018.GAGAATTTC.G	All regions	chr3:151946018:GAGAATTTC:G	chr3	151946018	GAGAATTTC	G	G	GAGAATTTC	GP2_lead			chr3:151946018	additive	per G allele	0.983102
M8: B2M	-0.223272	-1.83302	-1.86379	0.0649649	0.25986	-4.22366	-1.8455	0.119795	-0.458071	0.0115261	159	80	33	chr3.151946018.GAGAATTTC.G	All regions	chr3:151946018:GAGAATTTC:G	chr3	151946018	GAGAATTTC	G	G	GAGAATTTC	GP2_lead			chr3:151946018	additive	per G allele	0.983102
M1: P2RY12	-0.0213051	1.33208	-0.0851159	0.932356	0.939519	-5.81392	-0.0848805	0.250307	-0.511907	0.469297	87	58	15	chr3.151946018.GAGAATTTC.G	SN only	chr3:151946018:GAGAATTTC:G	chr3	151946018	GAGAATTTC	G	G	GAGAATTTC	GP2_lead			chr3:151946018	additive	per G allele	0.995617
M2: HSP90AA1	0.122623	1.40835	0.264963	0.791629	0.939519	-5.16458	0.264196	0.462791	-0.784447	1.02969	87	58	15	chr3.151946018.GAGAATTTC.G	SN only	chr3:151946018:GAGAATTTC:G	chr3	151946018	GAGAATTTC	G	G	GAGAATTTC	GP2_lead			chr3:151946018	additive	per G allele	0.995617
M3: SPP1	0.320183	0.979202	1.484	0.141467	0.282934	-4.89259	1.47035	0.215756	-0.102699	0.743064	87	58	15	chr3.151946018.GAGAATTTC.G	SN only	chr3:151946018:GAGAATTTC:G	chr3	151946018	GAGAATTTC	G	G	GAGAATTTC	GP2_lead			chr3:151946018	additive	per G allele	0.945319
M4: TMEM163	-0.0190762	0.80194	-0.0760915	0.939519	0.939519	-5.8497	-0.0758748	0.2507	-0.510449	0.472297	87	58	15	chr3.151946018.GAGAATTTC.G	SN only	chr3:151946018:GAGAATTTC:G	chr3	151946018	GAGAATTTC	G	G	GAGAATTTC	GP2_lead			chr3:151946018	additive	per G allele	0.995617
M5: PCDH9	0.44854	-0.452176	1.94064	0.0555877	0.150387	-4.24131	1.91425	0.23113	-0.00447474	0.901555	87	58	15	chr3.151946018.GAGAATTTC.G	SN only	chr3:151946018:GAGAATTTC:G	chr3	151946018	GAGAATTTC	G	G	GAGAATTTC	GP2_lead			chr3:151946018	additive	per G allele	0.881322
M6: CD163	-0.0192904	-0.293733	-0.11277	0.910501	0.939519	-6.02197	-0.112406	0.171059	-0.354566	0.315985	87	58	15	chr3.151946018.GAGAATTTC.G	SN only	chr3:151946018:GAGAATTTC:G	chr3	151946018	GAGAATTTC	G	G	GAGAATTTC	GP2_lead			chr3:151946018	additive	per G allele	0.995617
M7: NUCKS1	-0.700197	-2.1136	-2.64058	0.00978	0.07824	-2.73533	-2.58351	0.265168	-1.21993	-0.180467	87	58	15	chr3.151946018.GAGAATTTC.G	SN only	chr3:151946018:GAGAATTTC:G	chr3	151946018	GAGAATTTC	G	G	GAGAATTTC	GP2_lead			chr3:151946018	additive	per G allele	0.844842
M8: B2M	-0.338221	-1.66206	-1.93452	0.0563951	0.150387	-4.31287	-1.90797	0.174834	-0.680897	0.00445432	87	58	15	chr3.151946018.GAGAATTTC.G	SN only	chr3:151946018:GAGAATTTC:G	chr3	151946018	GAGAATTTC	G	G	GAGAATTTC	GP2_lead			chr3:151946018	additive	per G allele	0.881322
M1: P2RY12	-0.199202	1.49408	-0.951918	0.342968	0.685935	-4.61282	-0.948318	0.209264	-0.609359	0.210955	159	66	47	chr3.151990484.CGAAA.C	All regions	chr3:151990484:CGAAA:C	chr3	151990484	CGAAA	C	C	CGAAA	GP2_lead			chr3:151990484	additive	per C allele	0.983102
M2: HSP90AA1	-0.0545592	1.23778	-0.263821	0.792365	0.792365	-4.68283	-0.263241	0.206804	-0.459896	0.350777	159	66	47	chr3.151990484.CGAAA.C	All regions	chr3:151990484:CGAAA:C	chr3	151990484	CGAAA	C	C	CGAAA	GP2_lead			chr3:151990484	additive	per C allele	0.983102
M3: SPP1	-0.045577	0.855022	-0.292523	0.770439	0.792365	-4.75284	-0.2918	0.155807	-0.350958	0.259804	159	66	47	chr3.151990484.CGAAA.C	All regions	chr3:151990484:CGAAA:C	chr3	151990484	CGAAA	C	C	CGAAA	GP2_lead			chr3:151990484	additive	per C allele	0.983102
M4: TMEM163	0.296729	1.10893	1.44746	0.150386	0.685935	-4.49913	1.43817	0.205	-0.105071	0.698529	159	66	47	chr3.151990484.CGAAA.C	All regions	chr3:151990484:CGAAA:C	chr3	151990484	CGAAA	C	C	CGAAA	GP2_lead			chr3:151990484	additive	per C allele	0.983102
M5: PCDH9	0.0976859	-0.546862	0.481501	0.631004	0.792365	-4.73542	0.480314	0.202878	-0.299955	0.495327	159	66	47	chr3.151990484.CGAAA.C	All regions	chr3:151990484:CGAAA:C	chr3	151990484	CGAAA	C	C	CGAAA	GP2_lead			chr3:151990484	additive	per C allele	0.983102
M6: CD163	0.147877	-0.224933	1.27681	0.204384	0.685935	-4.52607	1.26916	0.115817	-0.0791248	0.374878	159	66	47	chr3.151990484.CGAAA.C	All regions	chr3:151990484:CGAAA:C	chr3	151990484	CGAAA	C	C	CGAAA	GP2_lead			chr3:151990484	additive	per C allele	0.983102
M7: NUCKS1	-0.236877	-2.091	-1.10172	0.272672	0.685935	-4.58534	-1.09693	0.215007	-0.65829	0.184536	159	66	47	chr3.151990484.CGAAA.C	All regions	chr3:151990484:CGAAA:C	chr3	151990484	CGAAA	C	C	CGAAA	GP2_lead			chr3:151990484	additive	per C allele	0.983102
M8: B2M	-0.057209	-1.83302	-0.441297	0.659842	0.792365	-4.7944	-0.440131	0.129638	-0.3113	0.196882	159	66	47	chr3.151990484.CGAAA.C	All regions	chr3:151990484:CGAAA:C	chr3	151990484	CGAAA	C	C	CGAAA	GP2_lead			chr3:151990484	additive	per C allele	0.983102
M1: P2RY12	-0.183854	1.33208	-0.738696	0.46219	0.728303	-4.63601	-0.735245	0.24889	-0.671678	0.30397	87	40	33	chr3.151990484.CGAAA.C	SN only	chr3:151990484:CGAAA:C	chr3	151990484	CGAAA	C	C	CGAAA	GP2_lead			chr3:151990484	additive	per C allele	0.995617
M2: HSP90AA1	0.159068	1.40835	0.347579	0.72902	0.72902	-4.61101	0.346429	0.457646	-0.737919	1.05605	87	40	33	chr3.151990484.CGAAA.C	SN only	chr3:151990484:CGAAA:C	chr3	151990484	CGAAA	C	C	CGAAA	GP2_lead			chr3:151990484	additive	per C allele	0.995617
M3: SPP1	-0.135529	0.979202	-0.624349	0.534226	0.728303	-4.65468	-0.621568	0.217073	-0.560991	0.289933	87	40	33	chr3.151990484.CGAAA.C	SN only	chr3:151990484:CGAAA:C	chr3	151990484	CGAAA	C	C	CGAAA	GP2_lead			chr3:151990484	additive	per C allele	0.995617
M4: TMEM163	0.15549	0.80194	0.642188	0.522691	0.728303	-4.65323	0.639204	0.242125	-0.319076	0.630056	87	40	33	chr3.151990484.CGAAA.C	SN only	chr3:151990484:CGAAA:C	chr3	151990484	CGAAA	C	C	CGAAA	GP2_lead			chr3:151990484	additive	per C allele	0.995617
M5: PCDH9	0.23949	-0.452176	1.03518	0.304009	0.728303	-4.60041	1.02787	0.231351	-0.213959	0.692938	87	40	33	chr3.151990484.CGAAA.C	SN only	chr3:151990484:CGAAA:C	chr3	151990484	CGAAA	C	C	CGAAA	GP2_lead			chr3:151990484	additive	per C allele	0.995617
M6: CD163	0.0726859	-0.293733	0.429127	0.669169	0.72902	-4.69504	0.427289	0.169381	-0.2593	0.404672	87	40	33	chr3.151990484.CGAAA.C	SN only	chr3:151990484:CGAAA:C	chr3	151990484	CGAAA	C	C	CGAAA	GP2_lead			chr3:151990484	additive	per C allele	0.995617
M7: NUCKS1	-0.496687	-2.1136	-1.84792	0.068336	0.546688	-4.44021	-1.82278	0.268782	-1.0235	0.0301256	87	40	33	chr3.151990484.CGAAA.C	SN only	chr3:151990484:CGAAA:C	chr3	151990484	CGAAA	C	C	CGAAA	GP2_lead			chr3:151990484	additive	per C allele	0.93273
M8: B2M	-0.105869	-1.66206	-0.60616	0.546227	0.728303	-4.68278	-0.603423	0.174656	-0.448195	0.236456	87	40	33	chr3.151990484.CGAAA.C	SN only	chr3:151990484:CGAAA:C	chr3	151990484	CGAAA	C	C	CGAAA	GP2_lead			chr3:151990484	additive	per C allele	0.995617
M1: P2RY12	0.146771	1.49408	0.792445	0.429543	0.523074	-5.14053	0.789974	0.185213	-0.216246	0.509787	159	12	101	chr3.155551064.A.G	All regions	chr3:155551064:A:G	chr3	155551064	A	G	G	A	GP2_lead			chr3:155551064	additive	per G allele	0.983102
M2: HSP90AA1	0.257425	1.23778	1.41563	0.159295	0.28915	-4.58272	1.40745	0.181846	-0.0989919	0.613843	159	12	101	chr3.155551064.A.G	All regions	chr3:155551064:A:G	chr3	155551064	A	G	G	A	GP2_lead			chr3:155551064	additive	per G allele	0.983102
M3: SPP1	0.263352	0.855022	1.95249	0.0532884	0.213154	-4.00839	1.93258	0.13488	-0.00101315	0.527717	159	12	101	chr3.155551064.A.G	All regions	chr3:155551064:A:G	chr3	155551064	A	G	G	A	GP2_lead			chr3:155551064	additive	per G allele	0.983102
M4: TMEM163	-0.248075	1.10893	-1.34707	0.180342	0.28915	-4.68898	-1.3397	0.184158	-0.609025	0.112875	159	12	101	chr3.155551064.A.G	All regions	chr3:155551064:A:G	chr3	155551064	A	G	G	A	GP2_lead			chr3:155551064	additive	per G allele	0.983102
M5: PCDH9	0.0446645	-0.546862	0.240051	0.81065	0.81065	-5.60179	0.239587	0.186063	-0.320019	0.409348	159	12	101	chr3.155551064.A.G	All regions	chr3:155551064:A:G	chr3	155551064	A	G	G	A	GP2_lead			chr3:155551064	additive	per G allele	0.983102
M6: CD163	-0.140327	-0.224933	-1.3462	0.180719	0.28915	-4.94638	-1.33854	0.104239	-0.344636	0.0639817	159	12	101	chr3.155551064.A.G	All regions	chr3:155551064:A:G	chr3	155551064	A	G	G	A	GP2_lead			chr3:155551064	additive	per G allele	0.983102
M7: NUCKS1	-0.145375	-2.091	-0.744761	0.457689	0.523074	-5.18312	-0.742657	0.195196	-0.527959	0.23721	159	12	101	chr3.155551064.A.G	All regions	chr3:155551064:A:G	chr3	155551064	A	G	G	A	GP2_lead			chr3:155551064	additive	per G allele	0.983102
M8: B2M	-0.299409	-1.83302	-2.70979	0.00771616	0.0617293	-2.55093	-2.66424	0.110492	-0.515973	-0.0828452	159	12	101	chr3.155551064.A.G	All regions	chr3:155551064:A:G	chr3	155551064	A	G	G	A	GP2_lead			chr3:155551064	additive	per G allele	0.975995
M1: P2RY12	0.354109	1.33208	1.51081	0.134472	0.358591	-4.47862	1.4967	0.234383	-0.105282	0.8135	87	10	63	chr3.155551064.A.G	SN only	chr3:155551064:A:G	chr3	155551064	A	G	G	A	GP2_lead			chr3:155551064	additive	per G allele	0.945319
M2: HSP90AA1	0.137424	1.40835	0.319946	0.749758	0.846994	-4.62006	0.318959	0.429523	-0.704441	0.979289	87	10	63	chr3.155551064.A.G	SN only	chr3:155551064:A:G	chr3	155551064	A	G	G	A	GP2_lead			chr3:155551064	additive	per G allele	0.995617
M3: SPP1	0.353789	0.979202	1.84196	0.0690355	0.276142	-4.3081	1.81819	0.192071	-0.0226715	0.730249	87	10	63	chr3.155551064.A.G	SN only	chr3:155551064:A:G	chr3	155551064	A	G	G	A	GP2_lead			chr3:155551064	additive	per G allele	0.93273
M4: TMEM163	-0.233283	0.80194	-1.01374	0.31363	0.501809	-4.60753	-1.00763	0.230121	-0.68432	0.217753	87	10	63	chr3.155551064.A.G	SN only	chr3:155551064:A:G	chr3	155551064	A	G	G	A	GP2_lead			chr3:155551064	additive	per G allele	0.995617
M5: PCDH9	0.043488	-0.452176	0.193549	0.846994	0.846994	-4.7446	0.192955	0.224687	-0.396899	0.483875	87	10	63	chr3.155551064.A.G	SN only	chr3:155551064:A:G	chr3	155551064	A	G	G	A	GP2_lead			chr3:155551064	additive	per G allele	0.995617
M6: CD163	-0.108493	-0.293733	-0.668878	0.505598	0.67413	-4.69918	-0.665708	0.162202	-0.426408	0.209422	87	10	63	chr3.155551064.A.G	SN only	chr3:155551064:A:G	chr3	155551064	A	G	G	A	GP2_lead			chr3:155551064	additive	per G allele	0.995617
M7: NUCKS1	-0.316965	-2.1136	-1.17616	0.242574	0.485148	-4.57098	-1.16858	0.269492	-0.845169	0.21124	87	10	63	chr3.155551064.A.G	SN only	chr3:155551064:A:G	chr3	155551064	A	G	G	A	GP2_lead			chr3:155551064	additive	per G allele	0.995617
M8: B2M	-0.330119	-1.66206	-1.93371	0.0564829	0.276142	-4.23768	-1.90729	0.170718	-0.664726	0.00448844	87	10	63	chr3.155551064.A.G	SN only	chr3:155551064:A:G	chr3	155551064	A	G	G	A	GP2_lead			chr3:155551064	additive	per G allele	0.881322
M1: P2RY12	0.14466	1.49408	0.862746	0.389876	0.833208	-4.71108	0.859842	0.167674	-0.183981	0.4733	159	55	58	chr3.161328149.A.T	All regions	chr3:161328149:A:T	chr3	161328149	A	T	T	A	GP2_lead			chr3:161328149	additive	per T allele	0.983102
M2: HSP90AA1	-0.134333	1.23778	-0.814939	0.416604	0.833208	-4.7206	-0.812327	0.164838	-0.457415	0.188749	159	55	58	chr3.161328149.A.T	All regions	chr3:161328149:A:T	chr3	161328149	A	T	T	A	GP2_lead			chr3:161328149	additive	per T allele	0.983102
M3: SPP1	0.00541278	0.855022	0.0432257	0.965594	0.965594	-5.01895	0.0431346	0.125221	-0.240021	0.250846	159	55	58	chr3.161328149.A.T	All regions	chr3:161328149:A:T	chr3	161328149	A	T	T	A	GP2_lead			chr3:161328149	additive	per T allele	0.994855
M4: TMEM163	-0.295683	1.10893	-1.77379	0.0784116	0.313646	-4.2026	-1.75998	0.166696	-0.622406	0.031041	159	55	58	chr3.161328149.A.T	All regions	chr3:161328149:A:T	chr3	161328149	A	T	T	A	GP2_lead			chr3:161328149	additive	per T allele	0.983102
M5: PCDH9	0.00908146	-0.546862	0.0552075	0.956054	0.965594	-5.02112	0.0551058	0.164497	-0.313332	0.331495	159	55	58	chr3.161328149.A.T	All regions	chr3:161328149:A:T	chr3	161328149	A	T	T	A	GP2_lead			chr3:161328149	additive	per T allele	0.993282
M6: CD163	0.0174497	-0.224933	0.184668	0.853801	0.965594	-5.08588	0.184271	0.0944922	-0.167755	0.202654	159	55	58	chr3.161328149.A.T	All regions	chr3:161328149:A:T	chr3	161328149	A	T	T	A	GP2_lead			chr3:161328149	additive	per T allele	0.983102
M7: NUCKS1	-0.109463	-2.091	-0.629725	0.529932	0.847892	-4.79586	-0.628109	0.173827	-0.450163	0.231237	159	55	58	chr3.161328149.A.T	All regions	chr3:161328149:A:T	chr3	161328149	A	T	T	A	GP2_lead			chr3:161328149	additive	per T allele	0.983102
M8: B2M	0.223203	-1.83302	2.07692	0.0398658	0.313646	-3.73641	2.05514	0.107468	0.0125653	0.433842	159	55	58	chr3.161328149.A.T	All regions	chr3:161328149:A:T	chr3	161328149	A	T	T	A	GP2_lead			chr3:161328149	additive	per T allele	0.983102
M1: P2RY12	0.0448277	1.33208	0.217623	0.828262	0.871725	-4.70579	0.216931	0.205988	-0.35891	0.448565	87	37	36	chr3.161328149.A.T	SN only	chr3:161328149:A:T	chr3	161328149	A	T	T	A	GP2_lead			chr3:161328149	additive	per T allele	0.995617
M2: HSP90AA1	-0.21242	1.40835	-0.586692	0.558907	0.871725	-4.6139	-0.584466	0.362064	-0.922067	0.497226	87	37	36	chr3.161328149.A.T	SN only	chr3:161328149:A:T	chr3	161328149	A	T	T	A	GP2_lead			chr3:161328149	additive	per T allele	0.995617
M3: SPP1	0.0290173	0.979202	0.161959	0.871725	0.871725	-4.72485	0.161467	0.179164	-0.322144	0.380179	87	37	36	chr3.161328149.A.T	SN only	chr3:161328149:A:T	chr3	161328149	A	T	T	A	GP2_lead			chr3:161328149	additive	per T allele	0.995617
M4: TMEM163	-0.31333	0.80194	-1.53751	0.127928	0.742	-4.45958	-1.52232	0.20379	-0.712758	0.0860989	87	37	36	chr3.161328149.A.T	SN only	chr3:161328149:A:T	chr3	161328149	A	T	T	A	GP2_lead			chr3:161328149	additive	per T allele	0.945319
M5: PCDH9	0.0807749	-0.452176	0.39988	0.69028	0.871725	-4.72467	0.398475	0.201998	-0.315141	0.476691	87	37	36	chr3.161328149.A.T	SN only	chr3:161328149:A:T	chr3	161328149	A	T	T	A	GP2_lead			chr3:161328149	additive	per T allele	0.995617
M6: CD163	0.125836	-0.293733	0.900057	0.371	0.742	-4.64643	0.894602	0.139809	-0.14819	0.399862	87	37	36	chr3.161328149.A.T	SN only	chr3:161328149:A:T	chr3	161328149	A	T	T	A	GP2_lead			chr3:161328149	additive	per T allele	0.995617
M7: NUCKS1	-0.224934	-2.1136	-0.998033	0.321131	0.742	-4.60532	-0.992136	0.225378	-0.666674	0.216806	87	37	36	chr3.161328149.A.T	SN only	chr3:161328149:A:T	chr3	161328149	A	T	T	A	GP2_lead			chr3:161328149	additive	per T allele	0.995617
M8: B2M	0.179932	-1.66206	1.19376	0.236102	0.742	-4.56031	1.18479	0.150727	-0.115493	0.475357	87	37	36	chr3.161328149.A.T	SN only	chr3:161328149:A:T	chr3	161328149	A	T	T	A	GP2_lead			chr3:161328149	additive	per T allele	0.995617
M1: P2RY12	0.37807	1.49408	2.21529	0.0285451	0.228361	-3.48378	2.18971	0.170664	0.0435694	0.712571	159	66	47	chr3.179199217.A.G	All regions	chr3:179199217:A:G	chr3	179199217	A	G	G	A	GP2_lead			chr3:179199217	additive	per G allele	0.983102
M2: HSP90AA1	-0.0872602	1.23778	-0.507098	0.612996	0.803485	-5.19636	-0.505802	0.172078	-0.424532	0.250012	159	66	47	chr3.179199217.A.G	All regions	chr3:179199217:A:G	chr3	179199217	A	G	G	A	GP2_lead			chr3:179199217	additive	per G allele	0.983102
M3: SPP1	0.0320404	0.855022	0.2396	0.811044	0.811044	-5.51639	0.23908	0.133725	-0.23006	0.294141	159	66	47	chr3.179199217.A.G	All regions	chr3:179199217:A:G	chr3	179199217	A	G	G	A	GP2_lead			chr3:179199217	additive	per G allele	0.983102
M4: TMEM163	-0.0675419	1.10893	-0.382069	0.703049	0.803485	-5.27665	-0.381207	0.176779	-0.414029	0.278945	159	66	47	chr3.179199217.A.G	All regions	chr3:179199217:A:G	chr3	179199217	A	G	G	A	GP2_lead			chr3:179199217	additive	per G allele	0.983102
M5: PCDH9	-0.209758	-0.546862	-1.23102	0.220457	0.803485	-4.92047	-1.22531	0.170393	-0.543729	0.124214	159	66	47	chr3.179199217.A.G	All regions	chr3:179199217:A:G	chr3	179199217	A	G	G	A	GP2_lead			chr3:179199217	additive	per G allele	0.983102
M6: CD163	-0.0402081	-0.224933	-0.402063	0.688326	0.803485	-5.58656	-0.401128	0.100005	-0.236217	0.155801	159	66	47	chr3.179199217.A.G	All regions	chr3:179199217:A:G	chr3	179199217	A	G	G	A	GP2_lead			chr3:179199217	additive	per G allele	0.983102
M7: NUCKS1	-0.0860789	-2.091	-0.481163	0.631234	0.803485	-5.26102	-0.479991	0.178898	-0.436718	0.26456	159	66	47	chr3.179199217.A.G	All regions	chr3:179199217:A:G	chr3	179199217	A	G	G	A	GP2_lead			chr3:179199217	additive	per G allele	0.983102
M8: B2M	-0.107761	-1.83302	-0.975936	0.330985	0.803485	-5.28788	-0.972132	0.110418	-0.32418	0.108658	159	66	47	chr3.179199217.A.G	All regions	chr3:179199217:A:G	chr3	179199217	A	G	G	A	GP2_lead			chr3:179199217	additive	per G allele	0.983102
M1: P2RY12	0.55346	1.33208	2.37041	0.020007	0.160056	-3.22782	2.32622	0.233487	0.0958252	1.0111	87	41	32	chr3.179199217.A.G	SN only	chr3:179199217:A:G	chr3	179199217	A	G	G	A	GP2_lead			chr3:179199217	additive	per G allele	0.844842
M2: HSP90AA1	-0.399311	1.40835	-0.93054	0.354703	0.709405	-4.74175	-0.925506	0.429117	-1.24038	0.441759	87	41	32	chr3.179199217.A.G	SN only	chr3:179199217:A:G	chr3	179199217	A	G	G	A	GP2_lead			chr3:179199217	additive	per G allele	0.995617
M3: SPP1	-0.0510118	0.979202	-0.222545	0.824381	0.931977	-5.46631	-0.221913	0.22922	-0.500283	0.398259	87	41	32	chr3.179199217.A.G	SN only	chr3:179199217:A:G	chr3	179199217	A	G	G	A	GP2_lead			chr3:179199217	additive	per G allele	0.995617
M4: TMEM163	-0.04087	0.80194	-0.167176	0.867619	0.931977	-5.50917	-0.166683	0.244472	-0.520036	0.438296	87	41	32	chr3.179199217.A.G	SN only	chr3:179199217:A:G	chr3	179199217	A	G	G	A	GP2_lead			chr3:179199217	additive	per G allele	0.995617
M5: PCDH9	-0.246239	-0.452176	-1.01036	0.315107	0.709405	-5.14706	-1.00456	0.243714	-0.723918	0.23144	87	41	32	chr3.179199217.A.G	SN only	chr3:179199217:A:G	chr3	179199217	A	G	G	A	GP2_lead			chr3:179199217	additive	per G allele	0.995617
M6: CD163	-0.0148839	-0.293733	-0.0856076	0.931977	0.931977	-5.62839	-0.0853573	0.173862	-0.355653	0.325885	87	41	32	chr3.179199217.A.G	SN only	chr3:179199217:A:G	chr3	179199217	A	G	G	A	GP2_lead			chr3:179199217	additive	per G allele	0.995617
M7: NUCKS1	-0.167624	-2.1136	-0.601524	0.549034	0.878455	-5.25046	-0.599208	0.278665	-0.713808	0.37856	87	41	32	chr3.179199217.A.G	SN only	chr3:179199217:A:G	chr3	179199217	A	G	G	A	GP2_lead			chr3:179199217	additive	per G allele	0.995617
M8: B2M	-0.185067	-1.66206	-1.02675	0.307432	0.709405	-5.19024	-1.02063	0.180246	-0.538348	0.168215	87	41	32	chr3.179199217.A.G	SN only	chr3:179199217:A:G	chr3	179199217	A	G	G	A	GP2_lead			chr3:179199217	additive	per G allele	0.995617
M1: P2RY12	0.166598	1.49408	1.02769	0.306024	0.911958	-4.6097	1.0236	0.162109	-0.151136	0.484333	159	69	44	chr3.183028420.C.T	All regions	chr3:183028420:C:T	chr3	183028420	C	T	T	C	GP2_lead			chr3:183028420	additive	per T allele	0.983102
M2: HSP90AA1	0.0486383	1.23778	0.306228	0.759949	0.933598	-4.7328	0.305547	0.15883	-0.262669	0.359946	159	69	44	chr3.183028420.C.T	All regions	chr3:183028420:C:T	chr3	183028420	C	T	T	C	GP2_lead			chr3:183028420	additive	per T allele	0.983102
M3: SPP1	-0.0101809	0.855022	-0.0834977	0.933598	0.933598	-4.84848	-0.083319	0.121931	-0.249165	0.228803	159	69	44	chr3.183028420.C.T	All regions	chr3:183028420:C:T	chr3	183028420	C	T	T	C	GP2_lead			chr3:183028420	additive	per T allele	0.985542
M4: TMEM163	-0.155206	1.10893	-0.953847	0.341984	0.911958	-4.63185	-0.950252	0.162716	-0.474128	0.163717	159	69	44	chr3.183028420.C.T	All regions	chr3:183028420:C:T	chr3	183028420	C	T	T	C	GP2_lead			chr3:183028420	additive	per T allele	0.983102
M5: PCDH9	-0.0241775	-0.546862	-0.150671	0.880466	0.933598	-4.84587	-0.150379	0.160466	-0.338691	0.290336	159	69	44	chr3.183028420.C.T	All regions	chr3:183028420:C:T	chr3	183028420	C	T	T	C	GP2_lead			chr3:183028420	additive	per T allele	0.983102
M6: CD163	0.0371068	-0.224933	0.402855	0.687765	0.933598	-4.86753	0.401891	0.0921095	-0.143428	0.217641	159	69	44	chr3.183028420.C.T	All regions	chr3:183028420:C:T	chr3	183028420	C	T	T	C	GP2_lead			chr3:183028420	additive	per T allele	0.983102
M7: NUCKS1	-0.196661	-2.091	-1.18438	0.238452	0.911958	-4.5634	-1.17887	0.166045	-0.52211	0.128788	159	69	44	chr3.183028420.C.T	All regions	chr3:183028420:C:T	chr3	183028420	C	T	T	C	GP2_lead			chr3:183028420	additive	per T allele	0.983102
M8: B2M	-0.0148259	-1.83302	-0.141704	0.887537	0.933598	-4.91745	-0.141421	0.104625	-0.219892	0.19024	159	69	44	chr3.183028420.C.T	All regions	chr3:183028420:C:T	chr3	183028420	C	T	T	C	GP2_lead			chr3:183028420	additive	per T allele	0.983102
M1: P2RY12	0.185733	1.33208	1.01711	0.311804	0.982225	-4.60889	1.01144	0.182608	-0.172179	0.543644	87	43	30	chr3.183028420.C.T	SN only	chr3:183028420:C:T	chr3	183028420	C	T	T	C	GP2_lead			chr3:183028420	additive	per T allele	0.995617
M2: HSP90AA1	0.00750251	1.40835	0.0223419	0.982225	0.982225	-4.62918	0.0222793	0.335805	-0.650675	0.66568	87	43	30	chr3.183028420.C.T	SN only	chr3:183028420:C:T	chr3	183028420	C	T	T	C	GP2_lead			chr3:183028420	additive	per T allele	0.995617
M3: SPP1	-0.0500924	0.979202	-0.310641	0.75679	0.982225	-4.74138	-0.309699	0.161255	-0.366152	0.265968	87	43	30	chr3.183028420.C.T	SN only	chr3:183028420:C:T	chr3	183028420	C	T	T	C	GP2_lead			chr3:183028420	additive	per T allele	0.995617
M4: TMEM163	-0.268656	0.80194	-1.51559	0.133218	0.982225	-4.44347	-1.50153	0.177262	-0.616089	0.0787777	87	43	30	chr3.183028420.C.T	SN only	chr3:183028420:C:T	chr3	183028420	C	T	T	C	GP2_lead			chr3:183028420	additive	per T allele	0.945319
M5: PCDH9	0.011794	-0.452176	0.0654262	0.947979	0.982225	-4.77173	0.0652444	0.180265	-0.341525	0.365113	87	43	30	chr3.183028420.C.T	SN only	chr3:183028420:C:T	chr3	183028420	C	T	T	C	GP2_lead			chr3:183028420	additive	per T allele	0.995617
M6: CD163	0.0932265	-0.293733	0.749553	0.455701	0.982225	-4.70757	0.745944	0.124376	-0.150551	0.337004	87	43	30	chr3.183028420.C.T	SN only	chr3:183028420:C:T	chr3	183028420	C	T	T	C	GP2_lead			chr3:183028420	additive	per T allele	0.995617
M7: NUCKS1	-0.130572	-2.1136	-0.643188	0.521756	0.982225	-4.67186	-0.640642	0.203007	-0.528466	0.267322	87	43	30	chr3.183028420.C.T	SN only	chr3:183028420:C:T	chr3	183028420	C	T	T	C	GP2_lead			chr3:183028420	additive	per T allele	0.995617
M8: B2M	-0.0119813	-1.66206	-0.0866803	0.931121	0.982225	-4.7883	-0.0864343	0.138224	-0.2829	0.258937	87	43	30	chr3.183028420.C.T	SN only	chr3:183028420:C:T	chr3	183028420	C	T	T	C	GP2_lead			chr3:183028420	additive	per T allele	0.995617
M1: P2RY12	-0.230065	1.49408	-0.665693	0.506811	0.923716	-4.61741	-0.663812	0.345602	-0.907445	0.447315	159	102	11	chr4.940049.C.A	All regions	chr4:940049:C:A	chr4	940049	C	A	A	C	GP2_lead			chr4:940049	additive	per A allele	0.983102
M2: HSP90AA1	0.0829277	1.23778	0.243216	0.808251	0.923716	-4.62965	0.242683	0.340964	-0.585362	0.751217	159	102	11	chr4.940049.C.A	All regions	chr4:940049:C:A	chr4	940049	C	A	A	C	GP2_lead			chr4:940049	additive	per A allele	0.983102
M3: SPP1	0.0738217	0.855022	0.286101	0.775335	0.923716	-4.65892	0.285404	0.258026	-0.43191	0.579553	159	102	11	chr4.940049.C.A	All regions	chr4:940049:C:A	chr4	940049	C	A	A	C	GP2_lead			chr4:940049	additive	per A allele	0.983102
M4: TMEM163	-0.342628	1.10893	-0.962949	0.337372	0.923716	-4.5993	-0.959371	0.355811	-1.04002	0.354762	159	102	11	chr4.940049.C.A	All regions	chr4:940049:C:A	chr4	940049	C	A	A	C	GP2_lead			chr4:940049	additive	per A allele	0.983102
M5: PCDH9	0.216569	-0.546862	0.656338	0.512773	0.923716	-4.63897	0.654526	0.329966	-0.430164	0.863303	159	102	11	chr4.940049.C.A	All regions	chr4:940049:C:A	chr4	940049	C	A	A	C	GP2_lead			chr4:940049	additive	per A allele	0.983102
M6: CD163	0.105101	-0.224933	0.539684	0.590452	0.923716	-4.65896	0.538181	0.194745	-0.2766	0.486802	159	102	11	chr4.940049.C.A	All regions	chr4:940049:C:A	chr4	940049	C	A	A	C	GP2_lead			chr4:940049	additive	per A allele	0.983102
M7: NUCKS1	0.413241	-2.091	1.11484	0.26684	0.923716	-4.58757	1.11037	0.370673	-0.313277	1.13976	159	102	11	chr4.940049.C.A	All regions	chr4:940049:C:A	chr4	940049	C	A	A	C	GP2_lead			chr4:940049	additive	per A allele	0.983102
M8: B2M	-0.00122504	-1.83302	-0.00552062	0.995605	0.995605	-4.68848	-0.0055085	0.221902	-0.436154	0.433703	159	102	11	chr4.940049.C.A	All regions	chr4:940049:C:A	chr4	940049	C	A	A	C	GP2_lead			chr4:940049	additive	per A allele	0.999116
M1: P2RY12	-0.372112	1.33208	-1.07756	0.284467	0.87673	-4.59022	-1.07034	0.345328	-1.04895	0.304731	87	63	10	chr4.940049.C.A	SN only	chr4:940049:C:A	chr4	940049	C	A	A	C	GP2_lead			chr4:940049	additive	per A allele	0.995617
M2: HSP90AA1	-0.142631	1.40835	-0.217834	0.828071	0.87673	-4.60374	-0.217176	0.65477	-1.42598	1.14072	87	63	10	chr4.940049.C.A	SN only	chr4:940049:C:A	chr4	940049	C	A	A	C	GP2_lead			chr4:940049	additive	per A allele	0.995617
M3: SPP1	0.155784	0.979202	0.507921	0.612969	0.87673	-4.63216	0.505839	0.306708	-0.445364	0.756931	87	63	10	chr4.940049.C.A	SN only	chr4:940049:C:A	chr4	940049	C	A	A	C	GP2_lead			chr4:940049	additive	per A allele	0.995617
M4: TMEM163	-0.0556341	0.80194	-0.15562	0.87673	0.87673	-4.63874	-0.155116	0.357499	-0.756331	0.645063	87	63	10	chr4.940049.C.A	SN only	chr4:940049:C:A	chr4	940049	C	A	A	C	GP2_lead			chr4:940049	additive	per A allele	0.995617
M5: PCDH9	0.179473	-0.452176	0.534416	0.594516	0.87673	-4.63744	0.532303	0.335831	-0.478755	0.837702	87	63	10	chr4.940049.C.A	SN only	chr4:940049:C:A	chr4	940049	C	A	A	C	GP2_lead			chr4:940049	additive	per A allele	0.995617
M6: CD163	0.106482	-0.293733	0.44214	0.659725	0.87673	-4.64679	0.440292	0.240834	-0.365552	0.578517	87	63	10	chr4.940049.C.A	SN only	chr4:940049:C:A	chr4	940049	C	A	A	C	GP2_lead			chr4:940049	additive	per A allele	0.995617
M7: NUCKS1	0.618252	-2.1136	1.5403	0.12723	0.87673	-4.55203	1.52512	0.401384	-0.16846	1.40497	87	63	10	chr4.940049.C.A	SN only	chr4:940049:C:A	chr4	940049	C	A	A	C	GP2_lead			chr4:940049	additive	per A allele	0.945319
M8: B2M	-0.0501076	-1.66206	-0.18954	0.85021	0.87673	-4.65388	-0.18885	0.264364	-0.568261	0.468046	87	63	10	chr4.940049.C.A	SN only	chr4:940049:C:A	chr4	940049	C	A	A	C	GP2_lead			chr4:940049	additive	per A allele	0.995617
M1: P2RY12	0.0235926	1.49408	0.0764236	0.939206	0.939206	-4.64314	0.0762681	0.308709	-0.581477	0.628662	159	97	16	chr4.950422.A.C	All regions	chr4:950422:A:C	chr4	950422	A	C	C	A	GP2_lead			chr4:950422	additive	per C allele	0.989212
M2: HSP90AA1	-0.105716	1.23778	-0.350763	0.726397	0.830168	-4.63611	-0.349922	0.301388	-0.696435	0.485004	159	97	16	chr4.950422.A.C	All regions	chr4:950422:A:C	chr4	950422	A	C	C	A	GP2_lead			chr4:950422	additive	per C allele	0.983102
M3: SPP1	0.346971	0.855022	1.53522	0.127682	0.510728	-4.49507	1.52331	0.226007	-0.0960029	0.789946	159	97	16	chr4.950422.A.C	All regions	chr4:950422:A:C	chr4	950422	A	C	C	A	GP2_lead			chr4:950422	additive	per C allele	0.983102
M4: TMEM163	-0.332382	1.10893	-1.04809	0.296628	0.697106	-4.59287	-1.04369	0.317131	-0.953959	0.289196	159	97	16	chr4.950422.A.C	All regions	chr4:950422:A:C	chr4	950422	A	C	C	A	GP2_lead			chr4:950422	additive	per C allele	0.983102
M5: PCDH9	0.150502	-0.546862	0.495843	0.620837	0.827782	-4.6613	0.494665	0.303528	-0.444413	0.745418	159	97	16	chr4.950422.A.C	All regions	chr4:950422:A:C	chr4	950422	A	C	C	A	GP2_lead			chr4:950422	additive	per C allele	0.983102
M6: CD163	-0.127482	-0.224933	-0.745973	0.457265	0.731624	-4.65077	-0.743358	0.170894	-0.462435	0.20747	159	97	16	chr4.950422.A.C	All regions	chr4:950422:A:C	chr4	950422	A	C	C	A	GP2_lead			chr4:950422	additive	per C allele	0.983102
M7: NUCKS1	-0.29597	-2.091	-0.941012	0.348553	0.697106	-4.60358	-0.937399	0.314523	-0.912435	0.320495	159	97	16	chr4.950422.A.C	All regions	chr4:950422:A:C	chr4	950422	A	C	C	A	GP2_lead			chr4:950422	additive	per C allele	0.983102
M8: B2M	0.327899	-1.83302	1.76124	0.0810448	0.510728	-4.37685	1.74466	0.186175	-0.0370034	0.692802	159	97	16	chr4.950422.A.C	All regions	chr4:950422:A:C	chr4	950422	A	C	C	A	GP2_lead			chr4:950422	additive	per C allele	0.983102
M1: P2RY12	0.205624	1.33208	0.538689	0.591558	0.939679	-4.62115	0.53658	0.381712	-0.542532	0.95378	87	63	10	chr4.950422.A.C	SN only	chr4:950422:A:C	chr4	950422	A	C	C	A	GP2_lead			chr4:950422	additive	per C allele	0.995617
M2: HSP90AA1	-0.0547006	1.40835	-0.0758965	0.939679	0.939679	-4.60256	-0.075673	0.720726	-1.46732	1.35792	87	63	10	chr4.950422.A.C	SN only	chr4:950422:A:C	chr4	950422	A	C	C	A	GP2_lead			chr4:950422	additive	per C allele	0.995617
M3: SPP1	0.599196	0.979202	1.87288	0.0651214	0.520971	-4.4904	1.84442	0.319933	-0.0278728	1.22626	87	63	10	chr4.950422.A.C	SN only	chr4:950422:A:C	chr4	950422	A	C	C	A	GP2_lead			chr4:950422	additive	per C allele	0.93273
M4: TMEM163	-0.532862	0.80194	-1.37156	0.174169	0.696677	-4.56434	-1.35893	0.388508	-1.29434	0.228613	87	63	10	chr4.950422.A.C	SN only	chr4:950422:A:C	chr4	950422	A	C	C	A	GP2_lead			chr4:950422	additive	per C allele	0.964143
M5: PCDH9	0.0848273	-0.452176	0.222066	0.824816	0.939679	-4.63848	0.221355	0.381991	-0.663876	0.833531	87	63	10	chr4.950422.A.C	SN only	chr4:950422:A:C	chr4	950422	A	C	C	A	GP2_lead			chr4:950422	additive	per C allele	0.995617
M6: CD163	-0.0894459	-0.293733	-0.337208	0.736953	0.939679	-4.64237	-0.335891	0.265254	-0.609344	0.430453	87	63	10	chr4.950422.A.C	SN only	chr4:950422:A:C	chr4	950422	A	C	C	A	GP2_lead			chr4:950422	additive	per C allele	0.995617
M7: NUCKS1	-0.464119	-2.1136	-1.05205	0.295668	0.788448	-4.59299	-1.04577	0.441156	-1.32878	0.400547	87	63	10	chr4.950422.A.C	SN only	chr4:950422:A:C	chr4	950422	A	C	C	A	GP2_lead			chr4:950422	additive	per C allele	0.995617
M8: B2M	0.2095	-1.66206	0.76633	0.446025	0.892049	-4.62004	0.762059	0.273381	-0.326326	0.745326	87	63	10	chr4.950422.A.C	SN only	chr4:950422:A:C	chr4	950422	A	C	C	A	GP2_lead			chr4:950422	additive	per C allele	0.995617
M1: P2RY12	-0.158527	1.49408	-0.682714	0.496005	0.739856	-5.04512	-0.680789	0.232202	-0.613643	0.296588	159	87	26	chr4.958159.T.C	All regions	chr4:958159:T:C	chr4	958159	T	C	C	T	GP2_lead			chr4:958159	additive	per C allele	0.983102
M2: HSP90AA1	0.079838	1.23778	0.359984	0.719464	0.739856	-5.16743	0.359175	0.221782	-0.354855	0.514531	159	87	26	chr4.958159.T.C	All regions	chr4:958159:T:C	chr4	958159	T	C	C	T	GP2_lead			chr4:958159	additive	per C allele	0.983102
M3: SPP1	0.378555	0.855022	2.34459	0.0207443	0.165955	-3.24766	2.31261	0.161459	0.0620959	0.695015	159	87	26	chr4.958159.T.C	All regions	chr4:958159:T:C	chr4	958159	T	C	C	T	GP2_lead			chr4:958159	additive	per C allele	0.975995
M4: TMEM163	0.0782703	1.10893	0.332743	0.739856	0.739856	-5.1886	0.332045	0.235228	-0.382776	0.539317	159	87	26	chr4.958159.T.C	All regions	chr4:958159:T:C	chr4	958159	T	C	C	T	GP2_lead			chr4:958159	additive	per C allele	0.983102
M5: PCDH9	0.10551	-0.546862	0.461085	0.645453	0.739856	-5.35994	0.460088	0.22883	-0.342997	0.554017	159	87	26	chr4.958159.T.C	All regions	chr4:958159:T:C	chr4	958159	T	C	C	T	GP2_lead			chr4:958159	additive	per C allele	0.983102
M6: CD163	-0.196323	-0.224933	-1.49936	0.136221	0.363255	-4.59231	-1.49001	0.130938	-0.452961	0.0603152	159	87	26	chr4.958159.T.C	All regions	chr4:958159:T:C	chr4	958159	T	C	C	T	GP2_lead			chr4:958159	additive	per C allele	0.983102
M7: NUCKS1	0.46586	-2.091	2.05279	0.0421455	0.168582	-3.73548	2.03208	0.226939	0.0210584	0.910661	159	87	26	chr4.958159.T.C	All regions	chr4:958159:T:C	chr4	958159	T	C	C	T	GP2_lead			chr4:958159	additive	per C allele	0.983102
M8: B2M	-0.143648	-1.83302	-0.96144	0.338075	0.67615	-5.18256	-0.957976	0.149409	-0.43649	0.149194	159	87	26	chr4.958159.T.C	All regions	chr4:958159:T:C	chr4	958159	T	C	C	T	GP2_lead			chr4:958159	additive	per C allele	0.983102
M1: P2RY12	-0.344781	1.33208	-1.05342	0.294941	0.471906	-4.9964	-1.04734	0.327296	-0.98628	0.296719	87	58	15	chr4.958159.T.C	SN only	chr4:958159:T:C	chr4	958159	T	C	C	T	GP2_lead			chr4:958159	additive	per C allele	0.995617
M2: HSP90AA1	0.373945	1.40835	0.712864	0.477903	0.637205	-4.86157	0.709679	0.524567	-0.654206	1.4021	87	58	15	chr4.958159.T.C	SN only	chr4:958159:T:C	chr4	958159	T	C	C	T	GP2_lead			chr4:958159	additive	per C allele	0.995617
M3: SPP1	0.60558	0.979202	2.51332	0.0138756	0.111005	-2.96991	2.46047	0.240948	0.133322	1.07784	87	58	15	chr4.958159.T.C	SN only	chr4:958159:T:C	chr4	958159	T	C	C	T	GP2_lead			chr4:958159	additive	per C allele	0.844842
M4: TMEM163	-0.112363	0.80194	-0.33308	0.739809	0.845496	-5.42555	-0.332106	0.337345	-0.773559	0.548833	87	58	15	chr4.958159.T.C	SN only	chr4:958159:T:C	chr4	958159	T	C	C	T	GP2_lead			chr4:958159	additive	per C allele	0.995617
M5: PCDH9	0.390399	-0.452176	1.33568	0.18515	0.438874	-4.87837	1.32506	0.292286	-0.182481	0.963278	87	58	15	chr4.958159.T.C	SN only	chr4:958159:T:C	chr4	958159	T	C	C	T	GP2_lead			chr4:958159	additive	per C allele	0.966232
M6: CD163	-0.450255	-0.293733	-2.08084	0.0404797	0.161919	-3.78306	-2.04882	0.216381	-0.874362	-0.0261475	87	58	15	chr4.958159.T.C	SN only	chr4:958159:T:C	chr4	958159	T	C	C	T	GP2_lead			chr4:958159	additive	per C allele	0.844842
M7: NUCKS1	0.418058	-2.1136	1.23696	0.219437	0.438874	-4.82481	1.22803	0.337972	-0.244368	1.08048	87	58	15	chr4.958159.T.C	SN only	chr4:958159:T:C	chr4	958159	T	C	C	T	GP2_lead			chr4:958159	additive	per C allele	0.995617
M8: B2M	-0.0248218	-1.66206	-0.108114	0.914154	0.914154	-5.67408	-0.1078	0.229589	-0.474816	0.425173	87	58	15	chr4.958159.T.C	SN only	chr4:958159:T:C	chr4	958159	T	C	C	T	GP2_lead			chr4:958159	additive	per C allele	0.995617
M1: P2RY12	-0.046834	1.49408	-0.242292	0.808942	0.808942	-4.7038	-0.241792	0.193295	-0.425693	0.332025	159	4	109	chr4.2934914.T.G	All regions	chr4:2934914:T:G	chr4	2934914	T	G	G	T	GP2_lead			chr4:2934914	additive	per G allele	0.983102
M2: HSP90AA1	0.087996	1.23778	0.451412	0.652447	0.808942	-4.67994	0.450365	0.194935	-0.294076	0.470068	159	4	109	chr4.2934914.T.G	All regions	chr4:2934914:T:G	chr4	2934914	T	G	G	T	GP2_lead			chr4:2934914	additive	per G allele	0.983102
M3: SPP1	-0.164937	0.855022	-1.12331	0.26356	0.808942	-4.58565	-1.11802	0.146832	-0.452728	0.122853	159	4	109	chr4.2934914.T.G	All regions	chr4:2934914:T:G	chr4	2934914	T	G	G	T	GP2_lead			chr4:2934914	additive	per G allele	0.983102
M4: TMEM163	-0.0807227	1.10893	-0.40813	0.683848	0.808942	-4.69468	-0.407218	0.197787	-0.468385	0.306939	159	4	109	chr4.2934914.T.G	All regions	chr4:2934914:T:G	chr4	2934914	T	G	G	T	GP2_lead			chr4:2934914	additive	per G allele	0.983102
M5: PCDH9	-0.0997066	-0.546862	-0.515438	0.607082	0.808942	-4.74232	-0.514243	0.19344	-0.47885	0.279436	159	4	109	chr4.2934914.T.G	All regions	chr4:2934914:T:G	chr4	2934914	T	G	G	T	GP2_lead			chr4:2934914	additive	per G allele	0.983102
M6: CD163	0.0692434	-0.224933	0.623885	0.533844	0.808942	-4.7548	0.622148	0.110987	-0.148292	0.286779	159	4	109	chr4.2934914.T.G	All regions	chr4:2934914:T:G	chr4	2934914	T	G	G	T	GP2_lead			chr4:2934914	additive	per G allele	0.983102
M7: NUCKS1	0.0715154	-2.091	0.364911	0.715788	0.808942	-4.70729	0.364094	0.19598	-0.312606	0.455637	159	4	109	chr4.2934914.T.G	All regions	chr4:2934914:T:G	chr4	2934914	T	G	G	T	GP2_lead			chr4:2934914	additive	per G allele	0.983102
M8: B2M	0.149307	-1.83302	1.14391	0.254753	0.808942	-4.58455	1.13888	0.130524	-0.106519	0.405134	159	4	109	chr4.2934914.T.G	All regions	chr4:2934914:T:G	chr4	2934914	T	G	G	T	GP2_lead			chr4:2934914	additive	per G allele	0.983102
M1: P2RY12	0.00588933	1.49408	0.0372244	0.970365	0.970365	-4.75811	0.0371508	0.158212	-0.304205	0.315984	159	29	84	chr4.15735725.G.A	All regions	chr4:15735725:G:A	chr4	15735725	G	A	A	G	GP2_lead			chr4:15735725	additive	per A allele	0.997784
M2: HSP90AA1	0.0910879	1.23778	0.582217	0.561468	0.970365	-4.70376	0.580663	0.15645	-0.215555	0.39773	159	29	84	chr4.15735725.G.A	All regions	chr4:15735725:G:A	chr4	15735725	G	A	A	G	GP2_lead			chr4:15735725	additive	per A allele	0.983102
M3: SPP1	0.0724397	0.855022	0.609136	0.543598	0.970365	-4.78349	0.607382	0.118922	-0.160647	0.305527	159	29	84	chr4.15735725.G.A	All regions	chr4:15735725:G:A	chr4	15735725	G	A	A	G	GP2_lead			chr4:15735725	additive	per A allele	0.983102
M4: TMEM163	-0.0554894	1.10893	-0.343795	0.73156	0.970365	-4.74526	-0.343051	0.161402	-0.371838	0.26086	159	29	84	chr4.15735725.G.A	All regions	chr4:15735725:G:A	chr4	15735725	G	A	A	G	GP2_lead			chr4:15735725	additive	per A allele	0.983102
M5: PCDH9	-0.018536	-0.546862	-0.120073	0.904605	0.970365	-4.86374	-0.119847	0.154373	-0.321108	0.284036	159	29	84	chr4.15735725.G.A	All regions	chr4:15735725:G:A	chr4	15735725	G	A	A	G	GP2_lead			chr4:15735725	additive	per A allele	0.983446
M6: CD163	-0.0904909	-0.224933	-1.01284	0.313157	0.970365	-4.6744	-1.00862	0.0893438	-0.265605	0.0846229	159	29	84	chr4.15735725.G.A	All regions	chr4:15735725:G:A	chr4	15735725	G	A	A	G	GP2_lead			chr4:15735725	additive	per A allele	0.983102
M7: NUCKS1	0.0584821	-2.091	0.364475	0.716125	0.970365	-4.75478	0.363642	0.160456	-0.256011	0.372976	159	29	84	chr4.15735725.G.A	All regions	chr4:15735725:G:A	chr4	15735725	G	A	A	G	GP2_lead			chr4:15735725	additive	per A allele	0.983102
M8: B2M	-0.0423835	-1.83302	-0.406845	0.684821	0.970365	-4.88381	-0.405893	0.104176	-0.246568	0.161801	159	29	84	chr4.15735725.G.A	All regions	chr4:15735725:G:A	chr4	15735725	G	A	A	G	GP2_lead			chr4:15735725	additive	per A allele	0.983102
M1: P2RY12	-0.168497	1.33208	-0.800442	0.42564	0.548709	-4.64219	-0.796675	0.210505	-0.581086	0.244092	87	23	50	chr4.15735725.G.A	SN only	chr4:15735725:G:A	chr4	15735725	G	A	A	G	GP2_lead			chr4:15735725	additive	per A allele	0.995617
M2: HSP90AA1	0.297782	1.40835	0.74304	0.459384	0.548709	-4.60615	0.739862	0.400762	-0.487711	1.08327	87	23	50	chr4.15735725.G.A	SN only	chr4:15735725:G:A	chr4	15735725	G	A	A	G	GP2_lead			chr4:15735725	additive	per A allele	0.995617
M3: SPP1	0.158116	0.979202	0.852356	0.396381	0.548709	-4.63944	0.848103	0.185504	-0.205473	0.521704	87	23	50	chr4.15735725.G.A	SN only	chr4:15735725:G:A	chr4	15735725	G	A	A	G	GP2_lead			chr4:15735725	additive	per A allele	0.995617
M4: TMEM163	0.0109341	0.80194	0.0500426	0.960201	0.960201	-4.70622	0.0499014	0.218496	-0.417317	0.439186	87	23	50	chr4.15735725.G.A	SN only	chr4:15735725:G:A	chr4	15735725	G	A	A	G	GP2_lead			chr4:15735725	additive	per A allele	0.995617
M5: PCDH9	0.297695	-0.452176	1.4705	0.144913	0.386435	-4.47004	1.45774	0.202445	-0.0990969	0.694486	87	23	50	chr4.15735725.G.A	SN only	chr4:15735725:G:A	chr4	15735725	G	A	A	G	GP2_lead			chr4:15735725	additive	per A allele	0.945319
M6: CD163	-0.250534	-0.293733	-1.80976	0.0744675	0.36647	-4.28885	-1.78373	0.138435	-0.521866	0.020799	87	23	50	chr4.15735725.G.A	SN only	chr4:15735725:G:A	chr4	15735725	G	A	A	G	GP2_lead			chr4:15735725	additive	per A allele	0.93273
M7: NUCKS1	0.161962	-2.1136	0.709352	0.48012	0.548709	-4.64887	0.706109	0.228324	-0.285553	0.609477	87	23	50	chr4.15735725.G.A	SN only	chr4:15735725:G:A	chr4	15735725	G	A	A	G	GP2_lead			chr4:15735725	additive	per A allele	0.995617
M8: B2M	-0.266965	-1.66206	-1.70599	0.0916174	0.36647	-4.36947	-1.68693	0.156487	-0.573678	0.0397491	87	23	50	chr4.15735725.G.A	SN only	chr4:15735725:G:A	chr4	15735725	G	A	A	G	GP2_lead			chr4:15735725	additive	per A allele	0.945319
M1: P2RY12	0.317669	1.49408	1.91863	0.0573792	0.459034	-4.27685	1.90041	0.16557	-0.00684891	0.642187	159	72	41	chr4.18000605.ATC.A	All regions	chr4:18000605:ATC:A	chr4	18000605	ATC	A	A	ATC	GP2_lead			chr4:18000605	additive	per A allele	0.983102
M2: HSP90AA1	0.037885	1.23778	0.228928	0.819316	0.951814	-4.72861	0.228425	0.165489	-0.286473	0.362243	159	72	41	chr4.18000605.ATC.A	All regions	chr4:18000605:ATC:A	chr4	18000605	ATC	A	A	ATC	GP2_lead			chr4:18000605	additive	per A allele	0.983102
M3: SPP1	-0.00750609	0.855022	-0.0605684	0.951814	0.951814	-4.84286	-0.0604293	0.123927	-0.250404	0.235392	159	72	41	chr4.18000605.ATC.A	All regions	chr4:18000605:ATC:A	chr4	18000605	ATC	A	A	ATC	GP2_lead			chr4:18000605	additive	per A allele	0.993282
M4: TMEM163	-0.153271	1.10893	-0.887153	0.376691	0.951814	-4.64226	-0.884009	0.172768	-0.491896	0.185354	159	72	41	chr4.18000605.ATC.A	All regions	chr4:18000605:ATC:A	chr4	18000605	ATC	A	A	ATC	GP2_lead			chr4:18000605	additive	per A allele	0.983102
M5: PCDH9	-0.231588	-0.546862	-1.42268	0.157254	0.629016	-4.44958	-1.41437	0.162783	-0.550642	0.0874669	159	72	41	chr4.18000605.ATC.A	All regions	chr4:18000605:ATC:A	chr4	18000605	ATC	A	A	ATC	GP2_lead			chr4:18000605	additive	per A allele	0.983102
M6: CD163	0.0629498	-0.224933	0.662422	0.509082	0.951814	-4.79173	0.660267	0.0950298	-0.123309	0.249208	159	72	41	chr4.18000605.ATC.A	All regions	chr4:18000605:ATC:A	chr4	18000605	ATC	A	A	ATC	GP2_lead			chr4:18000605	additive	per A allele	0.983102
M7: NUCKS1	-0.0677143	-2.091	-0.39901	0.690614	0.951814	-4.73611	-0.398022	0.169706	-0.400338	0.264909	159	72	41	chr4.18000605.ATC.A	All regions	chr4:18000605:ATC:A	chr4	18000605	ATC	A	A	ATC	GP2_lead			chr4:18000605	additive	per A allele	0.983102
M8: B2M	-0.00990544	-1.83302	-0.0950539	0.924447	0.951814	-4.92169	-0.0948336	0.104209	-0.214154	0.194344	159	72	41	chr4.18000605.ATC.A	All regions	chr4:18000605:ATC:A	chr4	18000605	ATC	A	A	ATC	GP2_lead			chr4:18000605	additive	per A allele	0.984695
M1: P2RY12	0.48407	1.33208	2.52657	0.0133249	0.106599	-2.95353	2.47497	0.191592	0.10855	0.85959	87	42	31	chr4.18000605.ATC.A	SN only	chr4:18000605:ATC:A	chr4	18000605	ATC	A	A	ATC	GP2_lead			chr4:18000605	additive	per A allele	0.844842
M2: HSP90AA1	-0.047824	1.40835	-0.130246	0.896658	0.896658	-5.06141	-0.129885	0.367181	-0.767499	0.671851	87	42	31	chr4.18000605.ATC.A	SN only	chr4:18000605:ATC:A	chr4	18000605	ATC	A	A	ATC	GP2_lead			chr4:18000605	additive	per A allele	0.995617
M3: SPP1	-0.121059	0.979202	-0.691737	0.490911	0.654549	-5.50902	-0.68886	0.175007	-0.464072	0.221955	87	42	31	chr4.18000605.ATC.A	SN only	chr4:18000605:ATC:A	chr4	18000605	ATC	A	A	ATC	GP2_lead			chr4:18000605	additive	per A allele	0.995617
M4: TMEM163	-0.171661	0.80194	-0.828963	0.409323	0.654549	-5.35365	-0.825086	0.207079	-0.577536	0.234214	87	42	31	chr4.18000605.ATC.A	SN only	chr4:18000605:ATC:A	chr4	18000605	ATC	A	A	ATC	GP2_lead			chr4:18000605	additive	per A allele	0.995617
M5: PCDH9	-0.160521	-0.452176	-0.790089	0.431523	0.654549	-5.44944	-0.786588	0.203169	-0.558732	0.237689	87	42	31	chr4.18000605.ATC.A	SN only	chr4:18000605:ATC:A	chr4	18000605	ATC	A	A	ATC	GP2_lead			chr4:18000605	additive	per A allele	0.995617
M6: CD163	0.242688	-0.293733	1.75327	0.0832681	0.333072	-4.43567	1.73203	0.13842	-0.0286161	0.513992	87	42	31	chr4.18000605.ATC.A	SN only	chr4:18000605:ATC:A	chr4	18000605	ATC	A	A	ATC	GP2_lead			chr4:18000605	additive	per A allele	0.93273
M7: NUCKS1	-0.158289	-2.1136	-0.693842	0.489593	0.654549	-5.34927	-0.690956	0.228134	-0.605432	0.288854	87	42	31	chr4.18000605.ATC.A	SN only	chr4:18000605:ATC:A	chr4	18000605	ATC	A	A	ATC	GP2_lead			chr4:18000605	additive	per A allele	0.995617
M8: B2M	-0.0499497	-1.66206	-0.331111	0.74136	0.847268	-5.77378	-0.330053	0.150855	-0.345625	0.245726	87	42	31	chr4.18000605.ATC.A	SN only	chr4:18000605:ATC:A	chr4	18000605	ATC	A	A	ATC	GP2_lead			chr4:18000605	additive	per A allele	0.995617
M1: P2RY12	-0.0980261	1.49408	-0.450481	0.653128	0.754735	-4.71513	-0.449421	0.217603	-0.524528	0.328476	159	82	31	chr4.76252761.C.A	All regions	chr4:76252761:C:A	chr4	76252761	C	A	A	C	GP2_lead			chr4:76252761	additive	per A allele	0.983102
M2: HSP90AA1	0.251521	1.23778	1.18142	0.239716	0.639244	-4.56517	1.1757	0.212898	-0.165759	0.668802	159	82	31	chr4.76252761.C.A	All regions	chr4:76252761:C:A	chr4	76252761	C	A	A	C	GP2_lead			chr4:76252761	additive	per A allele	0.983102
M3: SPP1	-0.0434923	0.855022	-0.268709	0.788646	0.788646	-4.82376	-0.26807	0.161856	-0.36073	0.273746	159	82	31	chr4.76252761.C.A	All regions	chr4:76252761:C:A	chr4	76252761	C	A	A	C	GP2_lead			chr4:76252761	additive	per A allele	0.983102
M4: TMEM163	0.162311	1.10893	0.739544	0.460972	0.754735	-4.67578	0.737247	0.219475	-0.267859	0.592482	159	82	31	chr4.76252761.C.A	All regions	chr4:76252761:C:A	chr4	76252761	C	A	A	C	GP2_lead			chr4:76252761	additive	per A allele	0.983102
M5: PCDH9	0.0924405	-0.546862	0.440371	0.660393	0.754735	-4.80649	0.43937	0.209915	-0.318993	0.503874	159	82	31	chr4.76252761.C.A	All regions	chr4:76252761:C:A	chr4	76252761	C	A	A	C	GP2_lead			chr4:76252761	additive	per A allele	0.983102
M6: CD163	0.233348	-0.224933	1.97918	0.0501244	0.400995	-4.01379	1.9589	0.117901	0.00226151	0.464435	159	82	31	chr4.76252761.C.A	All regions	chr4:76252761:C:A	chr4	76252761	C	A	A	C	GP2_lead			chr4:76252761	additive	per A allele	0.983102
M7: NUCKS1	-0.355365	-2.091	-1.63547	0.104451	0.417803	-4.38851	-1.62365	0.217286	-0.781245	0.070515	159	82	31	chr4.76252761.C.A	All regions	chr4:76252761:C:A	chr4	76252761	C	A	A	C	GP2_lead			chr4:76252761	additive	per A allele	0.983102
M8: B2M	0.083559	-1.83302	0.572983	0.567625	0.754735	-4.81297	0.571553	0.145832	-0.202271	0.369389	159	82	31	chr4.76252761.C.A	All regions	chr4:76252761:C:A	chr4	76252761	C	A	A	C	GP2_lead			chr4:76252761	additive	per A allele	0.983102
M1: P2RY12	-0.194933	1.33208	-0.730783	0.466879	0.622506	-4.99408	-0.727566	0.266745	-0.717752	0.327887	87	53	20	chr4.76252761.C.A	SN only	chr4:76252761:C:A	chr4	76252761	C	A	A	C	GP2_lead			chr4:76252761	additive	per A allele	0.995617
M2: HSP90AA1	0.213049	1.40835	0.438586	0.662019	0.662019	-4.75721	0.437127	0.485763	-0.739047	1.16514	87	53	20	chr4.76252761.C.A	SN only	chr4:76252761:C:A	chr4	76252761	C	A	A	C	GP2_lead			chr4:76252761	additive	per A allele	0.995617
M3: SPP1	-0.251123	0.979202	-1.03683	0.302651	0.484242	-4.8193	-1.03076	0.242202	-0.725839	0.223593	87	53	20	chr4.76252761.C.A	SN only	chr4:76252761:C:A	chr4	76252761	C	A	A	C	GP2_lead			chr4:76252761	additive	per A allele	0.995617
M4: TMEM163	0.563066	0.80194	2.16096	0.033642	0.269136	-3.5922	2.12434	0.260563	0.0523623	1.07377	87	53	20	chr4.76252761.C.A	SN only	chr4:76252761:C:A	chr4	76252761	C	A	A	C	GP2_lead			chr4:76252761	additive	per A allele	0.844842
M5: PCDH9	0.121113	-0.452176	0.483422	0.630044	0.662019	-5.21783	0.481665	0.250532	-0.36993	0.612155	87	53	20	chr4.76252761.C.A	SN only	chr4:76252761:C:A	chr4	76252761	C	A	A	C	GP2_lead			chr4:76252761	additive	per A allele	0.995617
M6: CD163	0.2661	-0.293733	1.50544	0.136109	0.272219	-4.47416	1.49044	0.176759	-0.0803475	0.612547	87	53	20	chr4.76252761.C.A	SN only	chr4:76252761:C:A	chr4	76252761	C	A	A	C	GP2_lead			chr4:76252761	additive	per A allele	0.945319
M7: NUCKS1	-0.505103	-2.1136	-1.64134	0.104071	0.272219	-4.2544	-1.62543	0.307738	-1.10827	0.0980636	87	53	20	chr4.76252761.C.A	SN only	chr4:76252761:C:A	chr4	76252761	C	A	A	C	GP2_lead			chr4:76252761	additive	per A allele	0.945319
M8: B2M	0.311188	-1.66206	1.52667	0.13038	0.272219	-4.42602	1.5126	0.203835	-0.0883281	0.710705	87	53	20	chr4.76252761.C.A	SN only	chr4:76252761:C:A	chr4	76252761	C	A	A	C	GP2_lead			chr4:76252761	additive	per A allele	0.945319
M1: P2RY12	0.104646	1.49408	0.695473	0.488022	0.869069	-4.69998	0.693459	0.150467	-0.190269	0.39956	159	43	70	chr4.76278760.G.A	All regions	chr4:76278760:G:A	chr4	76278760	G	A	A	G	GP2_lead			chr4:76278760	additive	per A allele	0.983102
M2: HSP90AA1	0.0221006	1.23778	0.148109	0.882494	0.882494	-4.75897	0.147808	0.149219	-0.270368	0.314569	159	43	70	chr4.76278760.G.A	All regions	chr4:76278760:G:A	chr4	76278760	G	A	A	G	GP2_lead			chr4:76278760	additive	per A allele	0.983102
M3: SPP1	-0.0347862	0.855022	-0.305588	0.760436	0.869069	-4.85895	-0.304909	0.113834	-0.2579	0.188328	159	43	70	chr4.76278760.G.A	All regions	chr4:76278760:G:A	chr4	76278760	G	A	A	G	GP2_lead			chr4:76278760	additive	per A allele	0.983102
M4: TMEM163	-0.124734	1.10893	-0.811706	0.418433	0.869069	-4.67549	-0.809142	0.153669	-0.425926	0.176458	159	43	70	chr4.76278760.G.A	All regions	chr4:76278760:G:A	chr4	76278760	G	A	A	G	GP2_lead			chr4:76278760	additive	per A allele	0.983102
M5: PCDH9	-0.0793949	-0.546862	-0.532171	0.595471	0.869069	-4.8189	-0.530925	0.149191	-0.371809	0.213019	159	43	70	chr4.76278760.G.A	All regions	chr4:76278760:G:A	chr4	76278760	G	A	A	G	GP2_lead			chr4:76278760	additive	per A allele	0.983102
M6: CD163	-0.0636599	-0.224933	-0.747551	0.456143	0.869069	-4.80288	-0.745212	0.0851579	-0.230569	0.10325	159	43	70	chr4.76278760.G.A	All regions	chr4:76278760:G:A	chr4	76278760	G	A	A	G	GP2_lead			chr4:76278760	additive	per A allele	0.983102
M7: NUCKS1	0.048067	-2.091	0.307573	0.7589	0.869069	-4.76731	0.306926	0.156279	-0.258239	0.354373	159	43	70	chr4.76278760.G.A	All regions	chr4:76278760:G:A	chr4	76278760	G	A	A	G	GP2_lead			chr4:76278760	additive	per A allele	0.983102
M8: B2M	-0.039962	-1.83302	-0.410856	0.681893	0.869069	-4.91479	-0.409881	0.0972652	-0.230602	0.150678	159	43	70	chr4.76278760.G.A	All regions	chr4:76278760:G:A	chr4	76278760	G	A	A	G	GP2_lead			chr4:76278760	additive	per A allele	0.983102
M1: P2RY12	0.0175324	1.33208	0.0943857	0.925018	0.925018	-4.73266	0.0941152	0.185753	-0.346543	0.381608	87	31	42	chr4.76278760.G.A	SN only	chr4:76278760:G:A	chr4	76278760	G	A	A	G	GP2_lead			chr4:76278760	additive	per A allele	0.995617
M2: HSP90AA1	0.124427	1.40835	0.351013	0.726391	0.925018	-4.62223	0.34993	0.354479	-0.570353	0.819206	87	31	42	chr4.76278760.G.A	SN only	chr4:76278760:G:A	chr4	76278760	G	A	A	G	GP2_lead			chr4:76278760	additive	per A allele	0.995617
M3: SPP1	0.0393933	0.979202	0.238357	0.812168	0.925018	-4.74091	0.23763	0.16527	-0.284536	0.363322	87	31	42	chr4.76278760.G.A	SN only	chr4:76278760:G:A	chr4	76278760	G	A	A	G	GP2_lead			chr4:76278760	additive	per A allele	0.995617
M4: TMEM163	-0.104239	0.80194	-0.547753	0.585259	0.925018	-4.69902	-0.545719	0.190302	-0.477231	0.268754	87	31	42	chr4.76278760.G.A	SN only	chr4:76278760:G:A	chr4	76278760	G	A	A	G	GP2_lead			chr4:76278760	additive	per A allele	0.995617
M5: PCDH9	-0.145421	-0.452176	-0.802277	0.424568	0.849136	-4.67509	-0.798521	0.18126	-0.500691	0.209849	87	31	42	chr4.76278760.G.A	SN only	chr4:76278760:G:A	chr4	76278760	G	A	A	G	GP2_lead			chr4:76278760	additive	per A allele	0.995617
M6: CD163	-0.152817	-0.293733	-1.21763	0.227007	0.753211	-4.55144	-1.20811	0.125503	-0.398803	0.0931692	87	31	42	chr4.76278760.G.A	SN only	chr4:76278760:G:A	chr4	76278760	G	A	A	G	GP2_lead			chr4:76278760	additive	per A allele	0.995617
M7: NUCKS1	0.348902	-2.1136	1.63693	0.105087	0.753211	-4.44641	1.62067	0.213144	-0.0688612	0.766665	87	31	42	chr4.76278760.G.A	SN only	chr4:76278760:G:A	chr4	76278760	G	A	A	G	GP2_lead			chr4:76278760	additive	per A allele	0.945319
M8: B2M	-0.142054	-1.66206	-1.08203	0.282454	0.753211	-4.60519	-1.07482	0.131284	-0.399372	0.115264	87	31	42	chr4.76278760.G.A	SN only	chr4:76278760:G:A	chr4	76278760	G	A	A	G	GP2_lead			chr4:76278760	additive	per A allele	0.995617
M1: P2RY12	0.203577	1.49408	1.32502	0.187673	0.750693	-4.51289	1.31749	0.153641	-0.0975588	0.504713	159	14	99	chr4.89704960.G.A	All regions	chr4:89704960:G:A	chr4	89704960	G	A	A	G	GP2_lead			chr4:89704960	additive	per A allele	0.983102
M2: HSP90AA1	-0.0635978	1.23778	-0.411379	0.68153	0.787281	-4.72896	-0.410377	0.154596	-0.366607	0.239411	159	14	99	chr4.89704960.G.A	All regions	chr4:89704960:G:A	chr4	89704960	G	A	A	G	GP2_lead			chr4:89704960	additive	per A allele	0.983102
M3: SPP1	-0.031321	0.855022	-0.270507	0.787281	0.787281	-4.85563	-0.269843	0.115786	-0.258262	0.19562	159	14	99	chr4.89704960.G.A	All regions	chr4:89704960:G:A	chr4	89704960	G	A	A	G	GP2_lead			chr4:89704960	additive	per A allele	0.983102
M4: TMEM163	-0.0841137	1.10893	-0.528632	0.597998	0.787281	-4.72559	-0.527281	0.159116	-0.39598	0.227753	159	14	99	chr4.89704960.G.A	All regions	chr4:89704960:G:A	chr4	89704960	G	A	A	G	GP2_lead			chr4:89704960	additive	per A allele	0.983102
M5: PCDH9	-0.233502	-0.546862	-1.55249	0.123053	0.750693	-4.36138	-1.54208	0.150405	-0.528297	0.0612922	159	14	99	chr4.89704960.G.A	All regions	chr4:89704960:G:A	chr4	89704960	G	A	A	G	GP2_lead			chr4:89704960	additive	per A allele	0.983102
M6: CD163	0.0613854	-0.224933	0.696934	0.487251	0.787281	-4.80599	0.694687	0.0880793	-0.11125	0.234021	159	14	99	chr4.89704960.G.A	All regions	chr4:89704960:G:A	chr4	89704960	G	A	A	G	GP2_lead			chr4:89704960	additive	per A allele	0.983102
M7: NUCKS1	0.132987	-2.091	0.830626	0.407782	0.787281	-4.67063	0.827803	0.160104	-0.180817	0.446791	159	14	99	chr4.89704960.G.A	All regions	chr4:89704960:G:A	chr4	89704960	G	A	A	G	GP2_lead			chr4:89704960	additive	per A allele	0.983102
M8: B2M	-0.0282417	-1.83302	-0.285336	0.775903	0.787281	-4.928	-0.284662	0.0989771	-0.222237	0.165754	159	14	99	chr4.89704960.G.A	All regions	chr4:89704960:G:A	chr4	89704960	G	A	A	G	GP2_lead			chr4:89704960	additive	per A allele	0.983102
M1: P2RY12	0.362973	1.33208	1.96986	0.0522868	0.209147	-3.87057	1.94077	0.184264	0.00181596	0.724129	87	9	64	chr4.89704960.G.A	SN only	chr4:89704960:G:A	chr4	89704960	G	A	A	G	GP2_lead			chr4:89704960	additive	per A allele	0.881322
M2: HSP90AA1	0.197888	1.40835	0.558316	0.578105	0.614783	-4.72721	0.556155	0.354437	-0.496809	0.892585	87	9	64	chr4.89704960.G.A	SN only	chr4:89704960:G:A	chr4	89704960	G	A	A	G	GP2_lead			chr4:89704960	additive	per A allele	0.995617
M3: SPP1	0.0980489	0.979202	0.596495	0.552571	0.614783	-5.09606	0.593912	0.164375	-0.224126	0.420224	87	9	64	chr4.89704960.G.A	SN only	chr4:89704960:G:A	chr4	89704960	G	A	A	G	GP2_lead			chr4:89704960	additive	per A allele	0.995617
M4: TMEM163	-0.230814	0.80194	-1.20789	0.230667	0.614783	-4.68388	-1.19864	0.191088	-0.605345	0.143718	87	9	64	chr4.89704960.G.A	SN only	chr4:89704960:G:A	chr4	89704960	G	A	A	G	GP2_lead			chr4:89704960	additive	per A allele	0.995617
M5: PCDH9	-0.387445	-0.452176	-2.19913	0.030804	0.209147	-3.51473	-2.1596	0.176181	-0.732761	-0.0421297	87	9	64	chr4.89704960.G.A	SN only	chr4:89704960:G:A	chr4	89704960	G	A	A	G	GP2_lead			chr4:89704960	additive	per A allele	0.844842
M6: CD163	0.123995	-0.293733	0.935331	0.35281	0.614783	-4.96978	0.929152	0.132568	-0.135838	0.383828	87	9	64	chr4.89704960.G.A	SN only	chr4:89704960:G:A	chr4	89704960	G	A	A	G	GP2_lead			chr4:89704960	additive	per A allele	0.995617
M7: NUCKS1	-0.152948	-2.1136	-0.709398	0.480061	0.614783	-4.93146	-0.706205	0.215603	-0.57553	0.269633	87	9	64	chr4.89704960.G.A	SN only	chr4:89704960:G:A	chr4	89704960	G	A	A	G	GP2_lead			chr4:89704960	additive	per A allele	0.995617
M8: B2M	-0.0716698	-1.66206	-0.5053	0.614783	0.614783	-5.20447	-0.503258	0.141836	-0.349669	0.206329	87	9	64	chr4.89704960.G.A	SN only	chr4:89704960:G:A	chr4	89704960	G	A	A	G	GP2_lead			chr4:89704960	additive	per A allele	0.995617
M1: P2RY12	0.0902542	1.49408	0.530587	0.596621	0.656946	-4.70372	0.529266	0.170103	-0.243147	0.423655	159	14	99	chr4.89837794.A.G	All regions	chr4:89837794:A:G	chr4	89837794	A	G	G	A	GP2_lead			chr4:89837794	additive	per G allele	0.983102
M2: HSP90AA1	0.0750599	1.23778	0.445171	0.656946	0.656946	-4.70697	0.444134	0.168609	-0.255414	0.405534	159	14	99	chr4.89837794.A.G	All regions	chr4:89837794:A:G	chr4	89837794	A	G	G	A	GP2_lead			chr4:89837794	additive	per G allele	0.983102
M3: SPP1	-0.0759866	0.855022	-0.591666	0.555164	0.656946	-4.76294	-0.59004	0.128428	-0.327706	0.175733	159	14	99	chr4.89837794.A.G	All regions	chr4:89837794:A:G	chr4	89837794	A	G	G	A	GP2_lead			chr4:89837794	additive	per G allele	0.983102
M4: TMEM163	0.230007	1.10893	1.36671	0.174129	0.464344	-4.5029	1.35906	0.168292	-0.099845	0.559859	159	14	99	chr4.89837794.A.G	All regions	chr4:89837794:A:G	chr4	89837794	A	G	G	A	GP2_lead			chr4:89837794	additive	per G allele	0.983102
M5: PCDH9	-0.102461	-0.546862	-0.622554	0.534627	0.656946	-4.76352	-0.620958	0.164583	-0.425043	0.22012	159	14	99	chr4.89837794.A.G	All regions	chr4:89837794:A:G	chr4	89837794	A	G	G	A	GP2_lead			chr4:89837794	additive	per G allele	0.983102
M6: CD163	0.168413	-0.224933	1.8258	0.0704277	0.399623	-4.14053	1.80915	0.0922406	-0.0123786	0.349205	159	14	99	chr4.89837794.A.G	All regions	chr4:89837794:A:G	chr4	89837794	A	G	G	A	GP2_lead			chr4:89837794	additive	per G allele	0.983102
M7: NUCKS1	-0.114998	-2.091	-0.677124	0.49959	0.656946	-4.69363	-0.675136	0.169834	-0.447872	0.217875	159	14	99	chr4.89837794.A.G	All regions	chr4:89837794:A:G	chr4	89837794	A	G	G	A	GP2_lead			chr4:89837794	additive	per G allele	0.983102
M8: B2M	-0.175518	-1.83302	-1.65864	0.0999058	0.399623	-4.26883	-1.64531	0.10582	-0.382926	0.0318895	159	14	99	chr4.89837794.A.G	All regions	chr4:89837794:A:G	chr4	89837794	A	G	G	A	GP2_lead			chr4:89837794	additive	per G allele	0.983102
M1: P2RY12	0.0262212	1.33208	0.119346	0.905277	0.905277	-4.75306	0.118997	0.219707	-0.404404	0.456847	87	10	63	chr4.89837794.A.G	SN only	chr4:89837794:A:G	chr4	89837794	A	G	G	A	GP2_lead			chr4:89837794	additive	per G allele	0.995617
M2: HSP90AA1	0.286767	1.40835	0.677431	0.499802	0.690985	-4.61527	0.674802	0.423315	-0.542931	1.11646	87	10	63	chr4.89837794.A.G	SN only	chr4:89837794:A:G	chr4	89837794	A	G	G	A	GP2_lead			chr4:89837794	additive	per G allele	0.995617
M3: SPP1	-0.155316	0.979202	-0.769837	0.443362	0.690985	-4.67858	-0.766528	0.201752	-0.550749	0.240117	87	10	63	chr4.89837794.A.G	SN only	chr4:89837794:A:G	chr4	89837794	A	G	G	A	GP2_lead			chr4:89837794	additive	per G allele	0.995617
M4: TMEM163	0.275802	0.80194	1.31471	0.192181	0.690985	-4.51404	1.30416	0.209781	-0.135369	0.686972	87	10	63	chr4.89837794.A.G	SN only	chr4:89837794:A:G	chr4	89837794	A	G	G	A	GP2_lead			chr4:89837794	additive	per G allele	0.969884
M5: PCDH9	-0.0511549	-0.452176	-0.243164	0.808448	0.905277	-4.79164	-0.242429	0.210372	-0.463484	0.361174	87	10	63	chr4.89837794.A.G	SN only	chr4:89837794:A:G	chr4	89837794	A	G	G	A	GP2_lead			chr4:89837794	additive	per G allele	0.995617
M6: CD163	0.278793	-0.293733	1.96237	0.0522695	0.418156	-4.08567	1.94091	0.14207	0.000336314	0.55725	87	10	63	chr4.89837794.A.G	SN only	chr4:89837794:A:G	chr4	89837794	A	G	G	A	GP2_lead			chr4:89837794	additive	per G allele	0.881322
M7: NUCKS1	-0.275003	-2.1136	-1.09801	0.275033	0.690985	-4.58729	-1.09155	0.250457	-0.765898	0.215892	87	10	63	chr4.89837794.A.G	SN only	chr4:89837794:A:G	chr4	89837794	A	G	G	A	GP2_lead			chr4:89837794	additive	per G allele	0.995617
M8: B2M	-0.105212	-1.66206	-0.648818	0.518239	0.690985	-4.74473	-0.646063	0.16216	-0.423045	0.212621	87	10	63	chr4.89837794.A.G	SN only	chr4:89837794:A:G	chr4	89837794	A	G	G	A	GP2_lead			chr4:89837794	additive	per G allele	0.995617
M1: P2RY12	0.215369	1.49408	0.970196	0.333857	0.717757	-4.60728	0.966374	0.221985	-0.219722	0.65046	159	87	26	chr4.113447909.C.T	All regions	chr4:113447909:C:T	chr4	113447909	C	T	T	C	GP2_lead			chr4:113447909	additive	per T allele	0.983102
M2: HSP90AA1	-0.141677	1.23778	-0.643683	0.521007	0.833611	-4.64669	-0.641794	0.220104	-0.57308	0.289726	159	87	26	chr4.113447909.C.T	All regions	chr4:113447909:C:T	chr4	113447909	C	T	T	C	GP2_lead			chr4:113447909	additive	per T allele	0.983102
M3: SPP1	-0.0447048	0.855022	-0.267244	0.789774	0.902599	-4.73673	-0.266603	0.167281	-0.372576	0.283166	159	87	26	chr4.113447909.C.T	All regions	chr4:113447909:C:T	chr4	113447909	C	T	T	C	GP2_lead			chr4:113447909	additive	per T allele	0.983102
M4: TMEM163	-0.270388	1.10893	-1.20741	0.229624	0.717757	-4.56461	-1.20133	0.223941	-0.709312	0.168536	159	87	26	chr4.113447909.C.T	All regions	chr4:113447909:C:T	chr4	113447909	C	T	T	C	GP2_lead			chr4:113447909	additive	per T allele	0.983102
M5: PCDH9	0.200097	-0.546862	0.920841	0.358879	0.717757	-4.6371	0.917504	0.217299	-0.225808	0.626003	159	87	26	chr4.113447909.C.T	All regions	chr4:113447909:C:T	chr4	113447909	C	T	T	C	GP2_lead			chr4:113447909	additive	per T allele	0.983102
M6: CD163	0.0349392	-0.224933	0.278063	0.781457	0.902599	-4.77224	0.277421	0.125652	-0.211339	0.281217	159	87	26	chr4.113447909.C.T	All regions	chr4:113447909:C:T	chr4	113447909	C	T	T	C	GP2_lead			chr4:113447909	additive	per T allele	0.983102
M7: NUCKS1	-0.017825	-2.091	-0.0789068	0.93724	0.93724	-4.69289	-0.0787389	0.2259	-0.460589	0.424939	159	87	26	chr4.113447909.C.T	All regions	chr4:113447909:C:T	chr4	113447909	C	T	T	C	GP2_lead			chr4:113447909	additive	per T allele	0.988098
M8: B2M	-0.150695	-1.83302	-1.0804	0.28216	0.717757	-4.60474	-1.07548	0.13948	-0.424076	0.122687	159	87	26	chr4.113447909.C.T	All regions	chr4:113447909:C:T	chr4	113447909	C	T	T	C	GP2_lead			chr4:113447909	additive	per T allele	0.983102
M1: P2RY12	0.0786927	1.33208	0.271717	0.786613	0.898986	-5.67835	0.270712	0.289613	-0.488949	0.646334	87	57	16	chr4.113447909.C.T	SN only	chr4:113447909:C:T	chr4	113447909	C	T	T	C	GP2_lead			chr4:113447909	additive	per T allele	0.995617
M2: HSP90AA1	-0.27972	1.40835	-0.556339	0.579632	0.772842	-5.01347	-0.553923	0.502787	-1.26518	0.705743	87	57	16	chr4.113447909.C.T	SN only	chr4:113447909:C:T	chr4	113447909	C	T	T	C	GP2_lead			chr4:113447909	additive	per T allele	0.995617
M3: SPP1	0.163814	0.979202	0.633093	0.528621	0.772842	-5.56653	0.630113	0.258752	-0.34334	0.670968	87	57	16	chr4.113447909.C.T	SN only	chr4:113447909:C:T	chr4	113447909	C	T	T	C	GP2_lead			chr4:113447909	additive	per T allele	0.995617
M4: TMEM163	-0.530738	0.80194	-1.8884	0.0631906	0.252762	-4.20626	-1.85785	0.281052	-1.0816	0.0201244	87	57	16	chr4.113447909.C.T	SN only	chr4:113447909:C:T	chr4	113447909	C	T	T	C	GP2_lead			chr4:113447909	additive	per T allele	0.93273
M5: PCDH9	0.786088	-0.452176	2.88158	0.00492947	0.0394357	-2.21743	2.81161	0.272798	0.251404	1.32077	87	57	16	chr4.113447909.C.T	SN only	chr4:113447909:C:T	chr4	113447909	C	T	T	C	GP2_lead			chr4:113447909	additive	per T allele	0.844842
M6: CD163	0.196845	-0.293733	1.03873	0.30291	0.60582	-5.42906	1.03021	0.189505	-0.174585	0.568276	87	57	16	chr4.113447909.C.T	SN only	chr4:113447909:C:T	chr4	113447909	C	T	T	C	GP2_lead			chr4:113447909	additive	per T allele	0.995617
M7: NUCKS1	0.0345819	-2.1136	0.104331	0.917182	0.917182	-5.61206	0.103984	0.331465	-0.615089	0.684253	87	57	16	chr4.113447909.C.T	SN only	chr4:113447909:C:T	chr4	113447909	C	T	T	C	GP2_lead			chr4:113447909	additive	per T allele	0.995617
M8: B2M	-0.227022	-1.66206	-1.07448	0.285915	0.60582	-5.35955	-1.06713	0.211286	-0.641142	0.187097	87	57	16	chr4.113447909.C.T	SN only	chr4:113447909:C:T	chr4	113447909	C	T	T	C	GP2_lead			chr4:113447909	additive	per T allele	0.995617
M1: P2RY12	0.169168	1.49408	1.13265	0.259503	0.415204	-4.81771	1.12757	0.149356	-0.12357	0.461906	159	38	75	chr4.169340348.C.G	All regions	chr4:169340348:C:G	chr4	169340348	C	G	G	C	microglia_eQTL	rs4579080	SH3RF1	rs4579080 (SH3RF1)	additive	per G allele	0.919619
M2: HSP90AA1	-0.211005	1.23778	-1.45401	0.148525	0.415204	-4.50151	-1.44476	0.145119	-0.495438	0.0734282	159	38	75	chr4.169340348.C.G	All regions	chr4:169340348:C:G	chr4	169340348	C	G	G	C	microglia_eQTL	rs4579080	SH3RF1	rs4579080 (SH3RF1)	additive	per G allele	0.904437
M3: SPP1	-0.0671141	0.855022	-0.611729	0.541957	0.61938	-5.40541	-0.609856	0.109712	-0.28215	0.147922	159	38	75	chr4.169340348.C.G	All regions	chr4:169340348:C:G	chr4	169340348	C	G	G	C	microglia_eQTL	rs4579080	SH3RF1	rs4579080 (SH3RF1)	additive	per G allele	0.949523
M4: TMEM163	0.0483517	1.10893	0.319273	0.750051	0.750051	-5.28111	0.318572	0.151443	-0.248477	0.34518	159	38	75	chr4.169340348.C.G	All regions	chr4:169340348:C:G	chr4	169340348	C	G	G	C	microglia_eQTL	rs4579080	SH3RF1	rs4579080 (SH3RF1)	additive	per G allele	0.959227
M5: PCDH9	-0.183338	-0.546862	-1.25671	0.21107	0.415204	-4.87755	-1.25063	0.145887	-0.469277	0.102601	159	38	75	chr4.169340348.C.G	All regions	chr4:169340348:C:G	chr4	169340348	C	G	G	C	microglia_eQTL	rs4579080	SH3RF1	rs4579080 (SH3RF1)	additive	per G allele	0.919619
M6: CD163	0.0696244	-0.224933	0.841877	0.401656	0.535542	-5.36342	0.838667	0.0827015	-0.0924704	0.231719	159	38	75	chr4.169340348.C.G	All regions	chr4:169340348:C:G	chr4	169340348	C	G	G	C	microglia_eQTL	rs4579080	SH3RF1	rs4579080 (SH3RF1)	additive	per G allele	0.949523
M7: NUCKS1	0.200914	-2.091	1.30608	0.193849	0.415204	-4.67782	1.29928	0.15383	-0.100593	0.502421	159	38	75	chr4.169340348.C.G	All regions	chr4:169340348:C:G	chr4	169340348	C	G	G	C	microglia_eQTL	rs4579080	SH3RF1	rs4579080 (SH3RF1)	additive	per G allele	0.919619
M8: B2M	-0.237867	-1.83302	-2.53229	0.012635	0.10108	-2.90169	-2.4939	0.0939337	-0.421977	-0.0537572	159	38	75	chr4.169340348.C.G	All regions	chr4:169340348:C:G	chr4	169340348	C	G	G	C	microglia_eQTL	rs4579080	SH3RF1	rs4579080 (SH3RF1)	additive	per G allele	0.897745
M1: P2RY12	0.140884	1.33208	0.741104	0.460528	0.614037	-5.42666	0.737978	0.1901	-0.231712	0.51348	87	26	47	chr4.169340348.C.G	SN only	chr4:169340348:C:G	chr4	169340348	C	G	G	C	microglia_eQTL	rs4579080	SH3RF1	rs4579080 (SH3RF1)	additive	per G allele	0.952685
M2: HSP90AA1	-0.410241	1.40835	-1.2356	0.219636	0.439271	-4.62857	-1.2275	0.332016	-1.06099	0.240512	87	26	47	chr4.169340348.C.G	SN only	chr4:169340348:C:G	chr4	169340348	C	G	G	C	microglia_eQTL	rs4579080	SH3RF1	rs4579080 (SH3RF1)	additive	per G allele	0.930751
M3: SPP1	-0.0438421	0.979202	-0.264813	0.791757	0.791757	-5.72412	-0.26403	0.165559	-0.368338	0.280653	87	26	47	chr4.169340348.C.G	SN only	chr4:169340348:C:G	chr4	169340348	C	G	G	C	microglia_eQTL	rs4579080	SH3RF1	rs4579080 (SH3RF1)	additive	per G allele	0.952685
M4: TMEM163	0.188065	0.80194	0.98403	0.327689	0.524302	-5.2726	0.978779	0.191117	-0.186524	0.562654	87	26	47	chr4.169340348.C.G	SN only	chr4:169340348:C:G	chr4	169340348	C	G	G	C	microglia_eQTL	rs4579080	SH3RF1	rs4579080 (SH3RF1)	additive	per G allele	0.930751
M5: PCDH9	-0.2656	-0.452176	-1.46214	0.147114	0.392305	-4.82938	-1.4498	0.181652	-0.621639	0.0904377	87	26	47	chr4.169340348.C.G	SN only	chr4:169340348:C:G	chr4	169340348	C	G	G	C	microglia_eQTL	rs4579080	SH3RF1	rs4579080 (SH3RF1)	additive	per G allele	0.930751
M6: CD163	0.0714404	-0.293733	0.551923	0.582561	0.665784	-5.75355	0.549648	0.129439	-0.18226	0.325141	87	26	47	chr4.169340348.C.G	SN only	chr4:169340348:C:G	chr4	169340348	C	G	G	C	microglia_eQTL	rs4579080	SH3RF1	rs4579080 (SH3RF1)	additive	per G allele	0.952685
M7: NUCKS1	0.471814	-2.1136	2.26774	0.0256069	0.102428	-3.42845	2.23212	0.208054	0.0640273	0.8796	87	26	47	chr4.169340348.C.G	SN only	chr4:169340348:C:G	chr4	169340348	C	G	G	C	microglia_eQTL	rs4579080	SH3RF1	rs4579080 (SH3RF1)	additive	per G allele	0.809841
M8: B2M	-0.36782	-1.66206	-2.86585	0.00496514	0.0397212	-2.23038	-2.80929	0.128346	-0.619378	-0.116262	87	26	47	chr4.169340348.C.G	SN only	chr4:169340348:C:G	chr4	169340348	C	G	G	C	microglia_eQTL	rs4579080	SH3RF1	rs4579080 (SH3RF1)	additive	per G allele	0.490817
M1: P2RY12	-0.0529648	1.49408	-0.313471	0.75444	0.75444	-5.47138	-0.31279	0.168962	-0.384131	0.278201	159	55	58	chr4.169711869.T.A	All regions	chr4:169711869:T:A	chr4	169711869	T	A	A	T	GP2_lead			chr4:169711869	additive	per A allele	0.983102
M2: HSP90AA1	0.0524032	1.23778	0.318316	0.750791	0.75444	-5.45465	0.317597	0.164626	-0.270264	0.375071	159	55	58	chr4.169711869.T.A	All regions	chr4:169711869:T:A	chr4	169711869	T	A	A	T	GP2_lead			chr4:169711869	additive	per A allele	0.983102
M3: SPP1	0.0642564	0.855022	0.512431	0.609311	0.75444	-5.66555	0.511057	0.125395	-0.181518	0.310031	159	55	58	chr4.169711869.T.A	All regions	chr4:169711869:T:A	chr4	169711869	T	A	A	T	GP2_lead			chr4:169711869	additive	per A allele	0.983102
M4: TMEM163	-0.0580174	1.10893	-0.340836	0.733792	0.75444	-5.48573	-0.340086	0.170221	-0.39165	0.275616	159	55	58	chr4.169711869.T.A	All regions	chr4:169711869:T:A	chr4	169711869	T	A	A	T	GP2_lead			chr4:169711869	additive	per A allele	0.983102
M5: PCDH9	0.074357	-0.546862	0.446506	0.655957	0.75444	-5.68629	0.445502	0.166531	-0.252044	0.400758	159	55	58	chr4.169711869.T.A	All regions	chr4:169711869:T:A	chr4	169711869	T	A	A	T	GP2_lead			chr4:169711869	additive	per A allele	0.983102
M6: CD163	-0.138936	-0.224933	-1.48215	0.140882	0.563526	-4.891	-1.47252	0.0937396	-0.322666	0.0447938	159	55	58	chr4.169711869.T.A	All regions	chr4:169711869:T:A	chr4	169711869	T	A	A	T	GP2_lead			chr4:169711869	additive	per A allele	0.983102
M7: NUCKS1	-0.134899	-2.091	-0.795719	0.427728	0.75444	-5.29636	-0.793085	0.169531	-0.467179	0.197382	159	55	58	chr4.169711869.T.A	All regions	chr4:169711869:T:A	chr4	169711869	T	A	A	T	GP2_lead			chr4:169711869	additive	per A allele	0.983102
M8: B2M	0.296427	-1.83302	2.91434	0.00427939	0.0342351	-2.09986	2.8568	0.101713	0.0970692	0.495784	159	55	58	chr4.169711869.T.A	All regions	chr4:169711869:T:A	chr4	169711869	T	A	A	T	GP2_lead			chr4:169711869	additive	per A allele	0.975995
M1: P2RY12	-0.115056	1.33208	-0.496905	0.620565	0.749664	-4.92279	-0.49505	0.231545	-0.568884	0.338773	87	41	32	chr4.169711869.T.A	SN only	chr4:169711869:T:A	chr4	169711869	T	A	A	T	GP2_lead			chr4:169711869	additive	per A allele	0.995617
M2: HSP90AA1	0.148979	1.40835	0.359297	0.720256	0.749664	-4.70069	0.358117	0.414639	-0.663714	0.961672	87	41	32	chr4.169711869.T.A	SN only	chr4:169711869:T:A	chr4	169711869	T	A	A	T	GP2_lead			chr4:169711869	additive	per A allele	0.995617
M3: SPP1	0.291234	0.979202	1.45653	0.149078	0.596312	-4.42003	1.4428	0.199951	-0.10067	0.683138	87	41	32	chr4.169711869.T.A	SN only	chr4:169711869:T:A	chr4	169711869	T	A	A	T	GP2_lead			chr4:169711869	additive	per A allele	0.958359
M4: TMEM163	-0.160143	0.80194	-0.694869	0.489103	0.749664	-4.882	-0.691736	0.230465	-0.611856	0.291569	87	41	32	chr4.169711869.T.A	SN only	chr4:169711869:T:A	chr4	169711869	T	A	A	T	GP2_lead			chr4:169711869	additive	per A allele	0.995617
M5: PCDH9	-0.111958	-0.452176	-0.501576	0.617308	0.749664	-5.0061	-0.49967	0.223213	-0.549455	0.325539	87	41	32	chr4.169711869.T.A	SN only	chr4:169711869:T:A	chr4	169711869	T	A	A	T	GP2_lead			chr4:169711869	additive	per A allele	0.995617
M6: CD163	-0.0513573	-0.293733	-0.320223	0.749664	0.749664	-5.08156	-0.319083	0.16038	-0.365702	0.262987	87	41	32	chr4.169711869.T.A	SN only	chr4:169711869:T:A	chr4	169711869	T	A	A	T	GP2_lead			chr4:169711869	additive	per A allele	0.995617
M7: NUCKS1	-0.228653	-2.1136	-0.890547	0.375724	0.749664	-4.74505	-0.885802	0.256755	-0.731893	0.274588	87	41	32	chr4.169711869.T.A	SN only	chr4:169711869:T:A	chr4	169711869	T	A	A	T	GP2_lead			chr4:169711869	additive	per A allele	0.995617
M8: B2M	0.330651	-1.66206	2.11003	0.0380937	0.30475	-3.68225	2.07384	0.156704	0.0235108	0.637792	87	41	32	chr4.169711869.T.A	SN only	chr4:169711869:T:A	chr4	169711869	T	A	A	T	GP2_lead			chr4:169711869	additive	per A allele	0.844842
M1: P2RY12	-0.0186427	1.47497	-0.0540525	0.956984	0.956984	-5.3974	-0.0539383	0.3449	-0.694646	0.657361	153	98	12	chr4.169996341.A.C	All regions	chr4:169996341:A:C	chr4	169996341	A	C	C	A	GP2_lead			chr4:169996341	additive	per C allele	0.993282
M2: HSP90AA1	0.700809	1.25771	2.16718	0.0323252	0.129301	-3.56321	2.14037	0.323374	0.0669964	1.33462	153	98	12	chr4.169996341.A.C	All regions	chr4:169996341:A:C	chr4	169996341	A	C	C	A	GP2_lead			chr4:169996341	additive	per C allele	0.983102
M3: SPP1	0.414565	0.850346	1.72238	0.0878498	0.234266	-4.42952	1.70685	0.240694	-0.0571944	0.886325	153	98	12	chr4.169996341.A.C	All regions	chr4:169996341:A:C	chr4	169996341	A	C	C	A	GP2_lead			chr4:169996341	additive	per C allele	0.983102
M4: TMEM163	-0.398778	1.11171	-1.12979	0.260764	0.347685	-4.89176	-1.12459	0.352966	-1.09059	0.293035	153	98	12	chr4.169996341.A.C	All regions	chr4:169996341:A:C	chr4	169996341	A	C	C	A	GP2_lead			chr4:169996341	additive	per C allele	0.983102
M5: PCDH9	0.389138	-0.587491	1.2102	0.228512	0.347685	-5.05325	1.2042	0.321549	-0.241098	1.01937	153	98	12	chr4.169996341.A.C	All regions	chr4:169996341:A:C	chr4	169996341	A	C	C	A	GP2_lead			chr4:169996341	additive	per C allele	0.983102
M6: CD163	-0.0823997	-0.216938	-0.421423	0.67424	0.77056	-5.69754	-0.420336	0.195527	-0.465633	0.300834	153	98	12	chr4.169996341.A.C	All regions	chr4:169996341:A:C	chr4	169996341	A	C	C	A	GP2_lead			chr4:169996341	additive	per C allele	0.983102
M7: NUCKS1	-0.414714	-2.07027	-1.14668	0.253588	0.347685	-4.85697	-1.14168	0.361666	-1.12358	0.29415	153	98	12	chr4.169996341.A.C	All regions	chr4:169996341:A:C	chr4	169996341	A	C	C	A	GP2_lead			chr4:169996341	additive	per C allele	0.983102
M8: B2M	-0.58698	-1.82004	-2.64026	0.00935252	0.0748202	-2.69806	-2.59889	0.222319	-1.02272	-0.151235	153	98	12	chr4.169996341.A.C	All regions	chr4:169996341:A:C	chr4	169996341	A	C	C	A	GP2_lead			chr4:169996341	additive	per C allele	0.975995
M1: P2RY12	-0.24829	1.28494	-0.525121	0.600896	0.787478	-4.6129	-0.523113	0.472823	-1.17502	0.678444	83	64	6	chr4.169996341.A.C	SN only	chr4:169996341:A:C	chr4	169996341	A	C	C	A	GP2_lead			chr4:169996341	additive	per C allele	0.995617
M2: HSP90AA1	0.390076	1.44881	0.468729	0.640486	0.787478	-4.59961	0.46702	0.832199	-1.24103	2.02119	83	64	6	chr4.169996341.A.C	SN only	chr4:169996341:A:C	chr4	169996341	A	C	C	A	GP2_lead			chr4:169996341	additive	per C allele	0.995617
M3: SPP1	0.476955	0.973512	1.17813	0.242094	0.787478	-4.58484	1.16977	0.404842	-0.316535	1.27045	83	64	6	chr4.169996341.A.C	SN only	chr4:169996341:A:C	chr4	169996341	A	C	C	A	GP2_lead			chr4:169996341	additive	per C allele	0.995617
M4: TMEM163	-0.243008	0.805005	-0.478063	0.633778	0.787478	-4.61238	-0.476417	0.508317	-1.23931	0.753294	83	64	6	chr4.169996341.A.C	SN only	chr4:169996341:A:C	chr4	169996341	A	C	C	A	GP2_lead			chr4:169996341	additive	per C allele	0.995617
M5: PCDH9	0.228859	-0.494388	0.493161	0.623152	0.787478	-4.61967	0.491388	0.464065	-0.680708	1.13843	83	64	6	chr4.169996341.A.C	SN only	chr4:169996341:A:C	chr4	169996341	A	C	C	A	GP2_lead			chr4:169996341	additive	per C allele	0.995617
M6: CD163	-0.137775	-0.303775	-0.401498	0.689043	0.787478	-4.62326	-0.400154	0.343151	-0.810351	0.534802	83	64	6	chr4.169996341.A.C	SN only	chr4:169996341:A:C	chr4	169996341	A	C	C	A	GP2_lead			chr4:169996341	additive	per C allele	0.995617
M7: NUCKS1	-0.0445734	-2.09268	-0.0767937	0.938949	0.938949	-4.60937	-0.0765912	0.580431	-1.18222	1.09307	83	64	6	chr4.169996341.A.C	SN only	chr4:169996341:A:C	chr4	169996341	A	C	C	A	GP2_lead			chr4:169996341	additive	per C allele	0.995617
M8: B2M	-0.424054	-1.62142	-1.16585	0.246849	0.787478	-4.5849	-1.15804	0.363729	-1.13696	0.288855	83	64	6	chr4.169996341.A.C	SN only	chr4:169996341:A:C	chr4	169996341	A	C	C	A	GP2_lead			chr4:169996341	additive	per C allele	0.995617
M1: P2RY12	0.222652	1.49408	1.24158	0.216564	0.866257	-4.54926	1.23572	0.17933	-0.128835	0.574139	159	63	50	chr5.1431099.C.T	All regions	chr5:1431099:C:T	chr5	1431099	C	T	T	C	GP2_lead			chr5:1431099	additive	per T allele	0.983102
M2: HSP90AA1	-0.142405	1.23778	-0.805858	0.421809	0.927677	-4.64808	-0.803287	0.176712	-0.48876	0.203951	159	63	50	chr5.1431099.C.T	All regions	chr5:1431099:C:T	chr5	1431099	C	T	T	C	GP2_lead			chr5:1431099	additive	per T allele	0.983102
M3: SPP1	-0.0248431	0.855022	-0.18044	0.857115	0.927677	-4.79956	-0.180047	0.13768	-0.294696	0.24501	159	63	50	chr5.1431099.C.T	All regions	chr5:1431099:C:T	chr5	1431099	C	T	T	C	GP2_lead			chr5:1431099	additive	per T allele	0.983102
M4: TMEM163	0.0364463	1.10893	0.202803	0.839608	0.927677	-4.72928	0.202395	0.179713	-0.315791	0.388684	159	63	50	chr5.1431099.C.T	All regions	chr5:1431099:C:T	chr5	1431099	C	T	T	C	GP2_lead			chr5:1431099	additive	per T allele	0.983102
M5: PCDH9	-0.0261556	-0.546862	-0.150014	0.880976	0.927677	-4.81572	-0.149732	0.174354	-0.36789	0.315579	159	63	50	chr5.1431099.C.T	All regions	chr5:1431099:C:T	chr5	1431099	C	T	T	C	GP2_lead			chr5:1431099	additive	per T allele	0.983102
M6: CD163	-0.00937515	-0.224933	-0.0909603	0.927677	0.927677	-4.85459	-0.0907682	0.103069	-0.21139	0.192639	159	63	50	chr5.1431099.C.T	All regions	chr5:1431099:C:T	chr5	1431099	C	T	T	C	GP2_lead			chr5:1431099	additive	per T allele	0.984695
M7: NUCKS1	-0.052026	-2.091	-0.28356	0.777202	0.927677	-4.72829	-0.282967	0.183475	-0.411636	0.307584	159	63	50	chr5.1431099.C.T	All regions	chr5:1431099:C:T	chr5	1431099	C	T	T	C	GP2_lead			chr5:1431099	additive	per T allele	0.983102
M8: B2M	-0.191114	-1.83302	-1.7254	0.0870115	0.696092	-4.2313	-1.71138	0.110765	-0.408213	0.0259855	159	63	50	chr5.1431099.C.T	All regions	chr5:1431099:C:T	chr5	1431099	C	T	T	C	GP2_lead			chr5:1431099	additive	per T allele	0.983102
M1: P2RY12	0.390975	1.33208	2.07727	0.0410335	0.328268	-3.77985	2.04319	0.188216	0.0220714	0.759879	87	34	39	chr5.1431099.C.T	SN only	chr5:1431099:C:T	chr5	1431099	C	T	T	C	GP2_lead			chr5:1431099	additive	per T allele	0.844842
M2: HSP90AA1	-0.190576	1.40835	-0.532451	0.595727	0.823053	-4.69897	-0.530555	0.357923	-0.892106	0.510953	87	34	39	chr5.1431099.C.T	SN only	chr5:1431099:C:T	chr5	1431099	C	T	T	C	GP2_lead			chr5:1431099	additive	per T allele	0.995617
M3: SPP1	-0.0877068	0.979202	-0.501721	0.61729	0.823053	-5.00962	-0.499695	0.174812	-0.430338	0.254925	87	34	39	chr5.1431099.C.T	SN only	chr5:1431099:C:T	chr5	1431099	C	T	T	C	GP2_lead			chr5:1431099	additive	per T allele	0.995617
M4: TMEM163	-0.0172561	0.80194	-0.090113	0.928436	0.928436	-5.0953	-0.089813	0.191494	-0.392585	0.358073	87	34	39	chr5.1431099.C.T	SN only	chr5:1431099:C:T	chr5	1431099	C	T	T	C	GP2_lead			chr5:1431099	additive	per T allele	0.995617
M5: PCDH9	-0.214888	-0.452176	-1.17105	0.245332	0.654217	-4.71551	-1.16176	0.1835	-0.574548	0.144773	87	34	39	chr5.1431099.C.T	SN only	chr5:1431099:C:T	chr5	1431099	C	T	T	C	GP2_lead			chr5:1431099	additive	per T allele	0.995617
M6: CD163	-0.0715697	-0.293733	-0.536351	0.593459	0.823053	-5.09471	-0.53383	0.133438	-0.333109	0.189969	87	34	39	chr5.1431099.C.T	SN only	chr5:1431099:C:T	chr5	1431099	C	T	T	C	GP2_lead			chr5:1431099	additive	per T allele	0.995617
M7: NUCKS1	0.0705807	-2.1136	0.331201	0.741375	0.847286	-4.98789	0.330033	0.213105	-0.347106	0.488267	87	34	39	chr5.1431099.C.T	SN only	chr5:1431099:C:T	chr5	1431099	C	T	T	C	GP2_lead			chr5:1431099	additive	per T allele	0.995617
M8: B2M	-0.158628	-1.66206	-1.20581	0.232155	0.654217	-4.72818	-1.19483	0.131553	-0.416472	0.0992154	87	34	39	chr5.1431099.C.T	SN only	chr5:1431099:C:T	chr5	1431099	C	T	T	C	GP2_lead			chr5:1431099	additive	per T allele	0.995617
M1: P2RY12	-0.134645	1.49408	-0.564064	0.573606	0.764808	-4.65018	-0.562749	0.238706	-0.602508	0.333218	159	80	33	chr5.60842132.A.G	All regions	chr5:60842132:A:G	chr5	60842132	A	G	G	A	GP2_lead			chr5:60842132	additive	per G allele	0.983102
M2: HSP90AA1	-0.355398	1.23778	-1.5032	0.13505	0.621884	-4.51626	-1.49448	0.236428	-0.818798	0.108001	159	80	33	chr5.60842132.A.G	All regions	chr5:60842132:A:G	chr5	60842132	A	G	G	A	GP2_lead			chr5:60842132	additive	per G allele	0.983102
M3: SPP1	-0.23353	0.855022	-1.23401	0.219242	0.621884	-4.55298	-1.22855	0.189245	-0.60445	0.13739	159	80	33	chr5.60842132.A.G	All regions	chr5:60842132:A:G	chr5	60842132	A	G	G	A	GP2_lead			chr5:60842132	additive	per G allele	0.983102
M4: TMEM163	0.152565	1.10893	0.619688	0.536449	0.764808	-4.64565	0.618191	0.246196	-0.32998	0.635109	159	80	33	chr5.60842132.A.G	All regions	chr5:60842132:A:G	chr5	60842132	A	G	G	A	GP2_lead			chr5:60842132	additive	per G allele	0.983102
M5: PCDH9	0.277194	-0.546862	1.19714	0.233207	0.621884	-4.5607	1.19214	0.231547	-0.176638	0.731027	159	80	33	chr5.60842132.A.G	All regions	chr5:60842132:A:G	chr5	60842132	A	G	G	A	GP2_lead			chr5:60842132	additive	per G allele	0.983102
M6: CD163	-0.0238795	-0.224933	-0.16919	0.865886	0.865886	-4.74778	-0.168886	0.14114	-0.300514	0.252755	159	80	33	chr5.60842132.A.G	All regions	chr5:60842132:A:G	chr5	60842132	A	G	G	A	GP2_lead			chr5:60842132	additive	per G allele	0.983102
M7: NUCKS1	0.228609	-2.091	0.916412	0.360993	0.721986	-4.61355	0.913475	0.249461	-0.260334	0.717553	159	80	33	chr5.60842132.A.G	All regions	chr5:60842132:A:G	chr5	60842132	A	G	G	A	GP2_lead			chr5:60842132	additive	per G allele	0.983102
M8: B2M	-0.0582867	-1.83302	-0.354849	0.723231	0.82655	-4.73722	-0.354144	0.164258	-0.380232	0.263658	159	80	33	chr5.60842132.A.G	All regions	chr5:60842132:A:G	chr5	60842132	A	G	G	A	GP2_lead			chr5:60842132	additive	per G allele	0.983102
M1: P2RY12	0.0151704	1.33208	0.0572716	0.954448	0.988242	-5.03601	0.0571226	0.264886	-0.504005	0.534346	87	45	28	chr5.60842132.A.G	SN only	chr5:60842132:A:G	chr5	60842132	A	G	G	A	GP2_lead			chr5:60842132	additive	per G allele	0.995617
M2: HSP90AA1	-0.504523	1.40835	-1.07243	0.286228	0.572455	-4.59478	-1.06643	0.470448	-1.4266	0.417555	87	45	28	chr5.60842132.A.G	SN only	chr5:60842132:A:G	chr5	60842132	A	G	G	A	GP2_lead			chr5:60842132	additive	per G allele	0.995617
M3: SPP1	-0.449424	0.979202	-1.85069	0.0671992	0.268797	-4.04586	-1.83034	0.242841	-0.925391	0.0265441	87	45	28	chr5.60842132.A.G	SN only	chr5:60842132:A:G	chr5	60842132	A	G	G	A	GP2_lead			chr5:60842132	additive	per G allele	0.93273
M4: TMEM163	0.34818	0.80194	1.27325	0.205952	0.549204	-4.56386	1.26478	0.273457	-0.187796	0.884155	87	45	28	chr5.60842132.A.G	SN only	chr5:60842132:A:G	chr5	60842132	A	G	G	A	GP2_lead			chr5:60842132	additive	per G allele	0.995617
M5: PCDH9	0.100034	-0.452176	0.390928	0.696715	0.928954	-5.07804	0.389758	0.255888	-0.401506	0.601573	87	45	28	chr5.60842132.A.G	SN only	chr5:60842132:A:G	chr5	60842132	A	G	G	A	GP2_lead			chr5:60842132	additive	per G allele	0.995617
M6: CD163	-0.121594	-0.293733	-0.644265	0.520949	0.833518	-5.0109	-0.641884	0.188734	-0.491513	0.248324	87	45	28	chr5.60842132.A.G	SN only	chr5:60842132:A:G	chr5	60842132	A	G	G	A	GP2_lead			chr5:60842132	additive	per G allele	0.995617
M7: NUCKS1	0.605268	-2.1136	2.02725	0.0453711	0.268797	-3.90306	2.0012	0.298566	0.0200795	1.19046	87	45	28	chr5.60842132.A.G	SN only	chr5:60842132:A:G	chr5	60842132	A	G	G	A	GP2_lead			chr5:60842132	additive	per G allele	0.844842
M8: B2M	0.00312726	-1.66206	0.0147756	0.988242	0.988242	-5.11693	0.0147374	0.211651	-0.411708	0.417962	87	45	28	chr5.60842132.A.G	SN only	chr5:60842132:A:G	chr5	60842132	A	G	G	A	GP2_lead			chr5:60842132	additive	per G allele	0.995617
M1: P2RY12	-0.308924	1.49408	-1.24445	0.215477	0.574605	-4.77327	-1.23864	0.248242	-0.795477	0.17763	159	95	18	chr5.76303383.C.T	All regions	chr5:76303383:C:T	chr5	76303383	C	T	T	C	GP2_lead			chr5:76303383	additive	per T allele	0.983102
M2: HSP90AA1	-0.164103	1.23778	-0.675466	0.500583	0.772172	-5.1909	-0.673573	0.242948	-0.640282	0.312075	159	95	18	chr5.76303383.C.T	All regions	chr5:76303383:C:T	chr5	76303383	C	T	T	C	GP2_lead			chr5:76303383	additive	per T allele	0.983102
M3: SPP1	-0.0241371	0.855022	-0.130165	0.896641	0.896641	-5.638	-0.129906	0.185435	-0.387589	0.339315	159	95	18	chr5.76303383.C.T	All regions	chr5:76303383:C:T	chr5	76303383	C	T	T	C	GP2_lead			chr5:76303383	additive	per T allele	0.983412
M4: TMEM163	0.476705	1.10893	1.95083	0.0532271	0.212909	-3.90711	1.93307	0.244361	-0.00224191	0.955652	159	95	18	chr5.76303383.C.T	All regions	chr5:76303383:C:T	chr5	76303383	C	T	T	C	GP2_lead			chr5:76303383	additive	per T allele	0.983102
M5: PCDH9	0.081943	-0.546862	0.335972	0.737391	0.842733	-5.59796	0.33531	0.243898	-0.396098	0.559984	159	95	18	chr5.76303383.C.T	All regions	chr5:76303383:C:T	chr5	76303383	C	T	T	C	GP2_lead			chr5:76303383	additive	per T allele	0.983102
M6: CD163	-0.100702	-0.224933	-0.715518	0.475547	0.772172	-5.51882	-0.713483	0.140739	-0.376551	0.175148	159	95	18	chr5.76303383.C.T	All regions	chr5:76303383:C:T	chr5	76303383	C	T	T	C	GP2_lead			chr5:76303383	additive	per T allele	0.983102
M7: NUCKS1	0.141982	-2.091	0.556059	0.579129	0.772172	-5.29889	0.554657	0.255337	-0.358478	0.642443	159	95	18	chr5.76303383.C.T	All regions	chr5:76303383:C:T	chr5	76303383	C	T	T	C	GP2_lead			chr5:76303383	additive	per T allele	0.983102
M8: B2M	-0.426088	-1.83302	-2.5973	0.0104443	0.0835543	-2.77713	-2.56076	0.16405	-0.747626	-0.10455	159	95	18	chr5.76303383.C.T	All regions	chr5:76303383:C:T	chr5	76303383	C	T	T	C	GP2_lead			chr5:76303383	additive	per T allele	0.975995
M1: P2RY12	-0.472911	1.33208	-1.53222	0.129012	0.344031	-4.5288	-1.51801	0.308643	-1.07785	0.13203	87	63	10	chr5.76303383.C.T	SN only	chr5:76303383:C:T	chr5	76303383	C	T	T	C	GP2_lead			chr5:76303383	additive	per T allele	0.945319
M2: HSP90AA1	0.0290869	1.40835	0.0516931	0.95889	0.970516	-4.95944	0.0515465	0.562684	-1.07377	1.13195	87	63	10	chr5.76303383.C.T	SN only	chr5:76303383:C:T	chr5	76303383	C	T	T	C	GP2_lead			chr5:76303383	additive	per T allele	0.995617
M3: SPP1	-0.010123	0.979202	-0.0370706	0.970516	0.970516	-5.55108	-0.0369614	0.273073	-0.545347	0.525101	87	63	10	chr5.76303383.C.T	SN only	chr5:76303383:C:T	chr5	76303383	C	T	T	C	GP2_lead			chr5:76303383	additive	per T allele	0.995617
M4: TMEM163	0.617782	0.80194	2.02223	0.0462905	0.185162	-3.83586	1.99273	0.305496	0.0190105	1.21655	87	63	10	chr5.76303383.C.T	SN only	chr5:76303383:C:T	chr5	76303383	C	T	T	C	GP2_lead			chr5:76303383	additive	per T allele	0.847352
M5: PCDH9	0.0125033	-0.452176	0.0410811	0.967327	0.970516	-5.61274	0.0409612	0.304357	-0.584037	0.609044	87	63	10	chr5.76303383.C.T	SN only	chr5:76303383:C:T	chr5	76303383	C	T	T	C	GP2_lead			chr5:76303383	additive	per T allele	0.995617
M6: CD163	-0.206192	-0.293733	-0.944298	0.347826	0.621533	-5.25007	-0.938814	0.218355	-0.634168	0.221784	87	63	10	chr5.76303383.C.T	SN only	chr5:76303383:C:T	chr5	76303383	C	T	T	C	GP2_lead			chr5:76303383	additive	per T allele	0.995617
M7: NUCKS1	0.300952	-2.1136	0.866958	0.388458	0.621533	-5.11542	0.862417	0.347136	-0.379434	0.981339	87	63	10	chr5.76303383.C.T	SN only	chr5:76303383:C:T	chr5	76303383	C	T	T	C	GP2_lead			chr5:76303383	additive	per T allele	0.995617
M8: B2M	-0.57473	-1.66206	-2.46818	0.0155145	0.124116	-3.0399	-2.42014	0.232856	-1.03113	-0.118333	87	63	10	chr5.76303383.C.T	SN only	chr5:76303383:C:T	chr5	76303383	C	T	T	C	GP2_lead			chr5:76303383	additive	per T allele	0.844842
M1: P2RY12	-0.388756	1.49408	-1.51184	0.132999	0.354663	-4.5202	-1.50238	0.257141	-0.892751	0.11524	159	90	23	chr5.80530472.T.A	All regions	chr5:80530472:T:A	chr5	80530472	T	A	A	T	GP2_lead			chr5:80530472	additive	per A allele	0.983102
M2: HSP90AA1	0.278784	1.23778	1.12644	0.262165	0.415535	-4.58269	1.12129	0.247492	-0.206301	0.763868	159	90	23	chr5.80530472.T.A	All regions	chr5:80530472:T:A	chr5	80530472	T	A	A	T	GP2_lead			chr5:80530472	additive	per A allele	0.983102
M3: SPP1	0.351146	0.855022	1.88701	0.0615889	0.354663	-4.33175	1.86924	0.186086	-0.0135828	0.715874	159	90	23	chr5.80530472.T.A	All regions	chr5:80530472:T:A	chr5	80530472	T	A	A	T	GP2_lead			chr5:80530472	additive	per A allele	0.983102
M4: TMEM163	-0.16469	1.10893	-0.635501	0.52622	0.601394	-4.63958	-0.633787	0.259151	-0.672626	0.343245	159	90	23	chr5.80530472.T.A	All regions	chr5:80530472:T:A	chr5	80530472	T	A	A	T	GP2_lead			chr5:80530472	additive	per A allele	0.983102
M5: PCDH9	-0.253923	-0.546862	-1.01549	0.311651	0.415535	-4.60531	-1.01176	0.25005	-0.74402	0.236175	159	90	23	chr5.80530472.T.A	All regions	chr5:80530472:T:A	chr5	80530472	T	A	A	T	GP2_lead			chr5:80530472	additive	per A allele	0.983102
M6: CD163	-0.218171	-0.224933	-1.57086	0.118893	0.354663	-4.41824	-1.55944	0.138886	-0.490387	0.0540454	159	90	23	chr5.80530472.T.A	All regions	chr5:80530472:T:A	chr5	80530472	T	A	A	T	GP2_lead			chr5:80530472	additive	per A allele	0.983102
M7: NUCKS1	-0.00293825	-2.091	-0.0113687	0.990947	0.990947	-4.67223	-0.0113463	0.258452	-0.509503	0.503627	159	90	23	chr5.80530472.T.A	All regions	chr5:80530472:T:A	chr5	80530472	T	A	A	T	GP2_lead			chr5:80530472	additive	per A allele	0.999116
M8: B2M	0.182642	-1.83302	1.16253	0.247352	0.415535	-4.5706	1.1568	0.157107	-0.125287	0.490572	159	90	23	chr5.80530472.T.A	All regions	chr5:80530472:T:A	chr5	80530472	T	A	A	T	GP2_lead			chr5:80530472	additive	per A allele	0.983102
M1: P2RY12	-0.473096	1.33208	-1.54273	0.126246	0.336657	-4.41967	-1.52907	0.306661	-1.07415	0.12796	87	57	16	chr5.80530472.T.A	SN only	chr5:80530472:T:A	chr5	80530472	T	A	A	T	GP2_lead			chr5:80530472	additive	per A allele	0.945319
M2: HSP90AA1	0.358485	1.40835	0.640513	0.523348	0.76937	-4.7951	0.638192	0.559685	-0.738497	1.45547	87	57	16	chr5.80530472.T.A	SN only	chr5:80530472:T:A	chr5	80530472	T	A	A	T	GP2_lead			chr5:80530472	additive	per A allele	0.995617
M3: SPP1	0.560039	0.979202	2.3514	0.0210724	0.168579	-3.24429	2.30668	0.238173	0.093221	1.02686	87	57	16	chr5.80530472.T.A	SN only	chr5:80530472:T:A	chr5	80530472	T	A	A	T	GP2_lead			chr5:80530472	additive	per A allele	0.844842
M4: TMEM163	-0.127514	0.80194	-0.423119	0.673198	0.76937	-5.31371	-0.421762	0.301366	-0.71819	0.463163	87	57	16	chr5.80530472.T.A	SN only	chr5:80530472:T:A	chr5	80530472	T	A	A	T	GP2_lead			chr5:80530472	additive	per A allele	0.995617
M5: PCDH9	-0.2515	-0.452176	-0.890236	0.375716	0.751431	-5.15145	-0.885818	0.282509	-0.805219	0.302218	87	57	16	chr5.80530472.T.A	SN only	chr5:80530472:T:A	chr5	80530472	T	A	A	T	GP2_lead			chr5:80530472	additive	per A allele	0.995617
M6: CD163	-0.383615	-0.293733	-2.03675	0.0451854	0.180742	-3.84162	-2.00292	0.188346	-0.752774	-0.0144563	87	57	16	chr5.80530472.T.A	SN only	chr5:80530472:T:A	chr5	80530472	T	A	A	T	GP2_lead			chr5:80530472	additive	per A allele	0.844842
M7: NUCKS1	0.142262	-2.1136	0.42842	0.669303	0.76937	-5.22284	0.427105	0.332061	-0.508578	0.793102	87	57	16	chr5.80530472.T.A	SN only	chr5:80530472:T:A	chr5	80530472	T	A	A	T	GP2_lead			chr5:80530472	additive	per A allele	0.995617
M8: B2M	0.0537456	-1.66206	0.257071	0.797776	0.797776	-5.55599	0.256227	0.209069	-0.356029	0.463521	87	57	16	chr5.80530472.T.A	SN only	chr5:80530472:T:A	chr5	80530472	T	A	A	T	GP2_lead			chr5:80530472	additive	per A allele	0.995617
M1: P2RY12	0.115957	1.49408	0.732377	0.46533	0.86464	-4.68352	0.730098	0.15833	-0.194369	0.426283	159	22	91	chr5.124872055.A.T	All regions	chr5:124872055:A:T	chr5	124872055	A	T	T	A	GP2_lead			chr5:124872055	additive	per T allele	0.983102
M2: HSP90AA1	0.180745	1.23778	1.1409	0.256109	0.727356	-4.57673	1.13564	0.158422	-0.129763	0.491252	159	22	91	chr5.124872055.A.T	All regions	chr5:124872055:A:T	chr5	124872055	A	T	T	A	GP2_lead			chr5:124872055	additive	per T allele	0.983102
M3: SPP1	0.000804718	0.855022	0.00668222	0.99468	0.99468	-4.85498	0.00666781	0.120427	-0.235232	0.236841	159	22	91	chr5.124872055.A.T	All regions	chr5:124872055:A:T	chr5	124872055	A	T	T	A	GP2_lead			chr5:124872055	additive	per T allele	0.999116
M4: TMEM163	-0.0469228	1.10893	-0.288488	0.773446	0.99468	-4.74824	-0.28787	0.162651	-0.365718	0.271873	159	22	91	chr5.124872055.A.T	All regions	chr5:124872055:A:T	chr5	124872055	A	T	T	A	GP2_lead			chr5:124872055	additive	per T allele	0.983102
M5: PCDH9	-0.203998	-0.546862	-1.32325	0.188101	0.727356	-4.50108	-1.31622	0.154165	-0.506161	0.0981651	159	22	91	chr5.124872055.A.T	All regions	chr5:124872055:A:T	chr5	124872055	A	T	T	A	GP2_lead			chr5:124872055	additive	per T allele	0.983102
M6: CD163	0.0579538	-0.224933	0.613827	0.5404	0.86464	-4.80683	0.612209	0.0944139	-0.127097	0.243005	159	22	91	chr5.124872055.A.T	All regions	chr5:124872055:A:T	chr5	124872055	A	T	T	A	GP2_lead			chr5:124872055	additive	per T allele	0.983102
M7: NUCKS1	-0.18152	-2.091	-1.1016	0.272759	0.727356	-4.59055	-1.09673	0.164778	-0.504484	0.141444	159	22	91	chr5.124872055.A.T	All regions	chr5:124872055:A:T	chr5	124872055	A	T	T	A	GP2_lead			chr5:124872055	additive	per T allele	0.983102
M8: B2M	-0.00715484	-1.83302	-0.0685098	0.945491	0.99468	-4.92166	-0.0683706	0.104435	-0.211848	0.197538	159	22	91	chr5.124872055.A.T	All regions	chr5:124872055:A:T	chr5	124872055	A	T	T	A	GP2_lead			chr5:124872055	additive	per T allele	0.993282
M1: P2RY12	0.0606539	1.33208	0.295886	0.76802	0.76802	-4.70236	0.294965	0.204991	-0.341129	0.462437	87	11	62	chr5.124872055.A.T	SN only	chr5:124872055:A:T	chr5	124872055	A	T	T	A	GP2_lead			chr5:124872055	additive	per T allele	0.995617
M2: HSP90AA1	0.396178	1.40835	1.00085	0.319497	0.76802	-4.59567	0.995492	0.39584	-0.379668	1.17202	87	11	62	chr5.124872055.A.T	SN only	chr5:124872055:A:T	chr5	124872055	A	T	T	A	GP2_lead			chr5:124872055	additive	per T allele	0.995617
M3: SPP1	0.0657963	0.979202	0.357039	0.721932	0.76802	-4.70788	0.355878	0.184283	-0.295399	0.426992	87	11	62	chr5.124872055.A.T	SN only	chr5:124872055:A:T	chr5	124872055	A	T	T	A	GP2_lead			chr5:124872055	additive	per T allele	0.995617
M4: TMEM163	-0.0785378	0.80194	-0.371702	0.710998	0.76802	-4.69902	-0.370516	0.211292	-0.492671	0.335595	87	11	62	chr5.124872055.A.T	SN only	chr5:124872055:A:T	chr5	124872055	A	T	T	A	GP2_lead			chr5:124872055	additive	per T allele	0.995617
M5: PCDH9	-0.247229	-0.452176	-1.2737	0.206208	0.76802	-4.53563	-1.26406	0.194103	-0.62767	0.133212	87	11	62	chr5.124872055.A.T	SN only	chr5:124872055:A:T	chr5	124872055	A	T	T	A	GP2_lead			chr5:124872055	additive	per T allele	0.995617
M6: CD163	0.0527611	-0.293733	0.338287	0.735986	0.76802	-4.72264	0.337174	0.155965	-0.252931	0.358453	87	11	62	chr5.124872055.A.T	SN only	chr5:124872055:A:T	chr5	124872055	A	T	T	A	GP2_lead			chr5:124872055	additive	per T allele	0.995617
M7: NUCKS1	-0.358861	-2.1136	-1.54057	0.127066	0.76802	-4.48672	-1.52577	0.232941	-0.815425	0.0977028	87	11	62	chr5.124872055.A.T	SN only	chr5:124872055:A:T	chr5	124872055	A	T	T	A	GP2_lead			chr5:124872055	additive	per T allele	0.945319
M8: B2M	-0.080309	-1.66206	-0.509942	0.611453	0.76802	-4.71716	-0.508001	0.157487	-0.388983	0.228365	87	11	62	chr5.124872055.A.T	SN only	chr5:124872055:A:T	chr5	124872055	A	T	T	A	GP2_lead			chr5:124872055	additive	per T allele	0.995617
M1: P2RY12	-0.1417	1.49408	-0.563876	0.573761	0.878362	-4.7001	-0.562521	0.251296	-0.634239	0.35084	159	88	25	chr5.134701094.G.A	All regions	chr5:134701094:G:A	chr5	134701094	G	A	A	G	microglia_eQTL	rs12654944	CAMLG	rs12654944 (CAMLG)	additive	per A allele	0.949523
M2: HSP90AA1	-0.0771721	1.23778	-0.319795	0.749639	0.878362	-4.7269	-0.319115	0.241317	-0.550154	0.395809	159	88	25	chr5.134701094.G.A	All regions	chr5:134701094:G:A	chr5	134701094	G	A	A	G	microglia_eQTL	rs12654944	CAMLG	rs12654944 (CAMLG)	additive	per A allele	0.959227
M3: SPP1	-0.0814135	0.855022	-0.446679	0.655902	0.878362	-4.808	-0.445579	0.182264	-0.438651	0.275824	159	88	25	chr5.134701094.G.A	All regions	chr5:134701094:G:A	chr5	134701094	G	A	A	G	microglia_eQTL	rs12654944	CAMLG	rs12654944 (CAMLG)	additive	per A allele	0.949523
M4: TMEM163	0.0400597	1.10893	0.163523	0.870364	0.878362	-4.75244	0.163196	0.244979	-0.440099	0.520219	159	88	25	chr5.134701094.G.A	All regions	chr5:134701094:G:A	chr5	134701094	G	A	A	G	microglia_eQTL	rs12654944	CAMLG	rs12654944 (CAMLG)	additive	per A allele	0.959227
M5: PCDH9	0.463115	-0.546862	1.96176	0.0518376	0.414701	-4.08989	1.94448	0.236072	0.000414922	0.925815	159	88	25	chr5.134701094.G.A	All regions	chr5:134701094:G:A	chr5	134701094	G	A	A	G	microglia_eQTL	rs12654944	CAMLG	rs12654944 (CAMLG)	additive	per A allele	0.897745
M6: CD163	0.0215064	-0.224933	0.153356	0.878362	0.878362	-4.8888	0.153046	0.140238	-0.253361	0.296374	159	88	25	chr5.134701094.G.A	All regions	chr5:134701094:G:A	chr5	134701094	G	A	A	G	microglia_eQTL	rs12654944	CAMLG	rs12654944 (CAMLG)	additive	per A allele	0.959227
M7: NUCKS1	-0.0547598	-2.091	-0.220032	0.826194	0.878362	-4.75499	-0.219586	0.248872	-0.542549	0.433029	159	88	25	chr5.134701094.G.A	All regions	chr5:134701094:G:A	chr5	134701094	G	A	A	G	microglia_eQTL	rs12654944	CAMLG	rs12654944 (CAMLG)	additive	per A allele	0.959227
M8: B2M	-0.107606	-1.83302	-0.654503	0.513892	0.878362	-4.79698	-0.65279	0.164408	-0.429846	0.214634	159	88	25	chr5.134701094.G.A	All regions	chr5:134701094:G:A	chr5	134701094	G	A	A	G	microglia_eQTL	rs12654944	CAMLG	rs12654944 (CAMLG)	additive	per A allele	0.949523
M1: P2RY12	-0.715223	1.33208	-2.10994	0.0373298	0.298638	-3.70029	-2.08214	0.338978	-1.37962	-0.0508249	87	61	12	chr5.134701094.G.A	SN only	chr5:134701094:G:A	chr5	134701094	G	A	A	G	microglia_eQTL	rs12654944	CAMLG	rs12654944 (CAMLG)	additive	per A allele	0.833407
M2: HSP90AA1	-0.212819	1.40835	-0.36238	0.717878	0.969226	-4.77809	-0.361296	0.587281	-1.36389	0.938252	87	61	12	chr5.134701094.G.A	SN only	chr5:134701094:G:A	chr5	134701094	G	A	A	G	microglia_eQTL	rs12654944	CAMLG	rs12654944 (CAMLG)	additive	per A allele	0.952685
M3: SPP1	0.101063	0.979202	0.35494	0.723425	0.969226	-5.19484	0.353886	0.284733	-0.457013	0.659139	87	61	12	chr5.134701094.G.A	SN only	chr5:134701094:G:A	chr5	134701094	G	A	A	G	microglia_eQTL	rs12654944	CAMLG	rs12654944 (CAMLG)	additive	per A allele	0.952685
M4: TMEM163	0.033529	0.80194	0.105359	0.916315	0.969226	-5.22833	0.105077	0.318235	-0.590211	0.657269	87	61	12	chr5.134701094.G.A	SN only	chr5:134701094:G:A	chr5	134701094	G	A	A	G	microglia_eQTL	rs12654944	CAMLG	rs12654944 (CAMLG)	additive	per A allele	0.979231
M5: PCDH9	0.493161	-0.452176	1.59792	0.113412	0.453648	-4.34249	1.58304	0.308627	-0.111749	1.09807	87	61	12	chr5.134701094.G.A	SN only	chr5:134701094:G:A	chr5	134701094	G	A	A	G	microglia_eQTL	rs12654944	CAMLG	rs12654944 (CAMLG)	additive	per A allele	0.930751
M6: CD163	-0.00893088	-0.293733	-0.0386856	0.969226	0.969226	-5.32345	-0.0385793	0.230858	-0.461413	0.443551	87	61	12	chr5.134701094.G.A	SN only	chr5:134701094:G:A	chr5	134701094	G	A	A	G	microglia_eQTL	rs12654944	CAMLG	rs12654944 (CAMLG)	additive	per A allele	0.992209
M7: NUCKS1	0.179665	-2.1136	0.508791	0.612117	0.969226	-5.05742	0.507054	0.353121	-0.512452	0.871782	87	61	12	chr5.134701094.G.A	SN only	chr5:134701094:G:A	chr5	134701094	G	A	A	G	microglia_eQTL	rs12654944	CAMLG	rs12654944 (CAMLG)	additive	per A allele	0.952685
M8: B2M	0.018708	-1.66206	0.0778662	0.938101	0.969226	-5.33984	0.0776569	0.240258	-0.452198	0.489614	87	61	12	chr5.134701094.G.A	SN only	chr5:134701094:G:A	chr5	134701094	G	A	A	G	microglia_eQTL	rs12654944	CAMLG	rs12654944 (CAMLG)	additive	per A allele	0.979927
M1: P2RY12	0.105852	1.49408	0.669979	0.504118	0.806589	-4.69577	0.668024	0.157993	-0.203815	0.415519	159	22	91	chr5.138443292.A.C	All regions	chr5:138443292:A:C	chr5	138443292	A	C	C	A	GP2_lead			chr5:138443292	additive	per C allele	0.983102
M2: HSP90AA1	0.0281762	1.23778	0.181932	0.855943	0.978221	-4.74743	0.181541	0.154872	-0.275374	0.331726	159	22	91	chr5.138443292.A.C	All regions	chr5:138443292:A:C	chr5	138443292	A	C	C	A	GP2_lead			chr5:138443292	additive	per C allele	0.983102
M3: SPP1	-0.00282596	0.855022	-0.0243117	0.980647	0.980647	-4.86963	-0.0242573	0.116239	-0.230654	0.225002	159	22	91	chr5.138443292.A.C	All regions	chr5:138443292:A:C	chr5	138443292	A	C	C	A	GP2_lead			chr5:138443292	additive	per C allele	0.999116
M4: TMEM163	-0.128865	1.10893	-0.816421	0.415836	0.806589	-4.67041	-0.813667	0.157841	-0.438233	0.180503	159	22	91	chr5.138443292.A.C	All regions	chr5:138443292:A:C	chr5	138443292	A	C	C	A	GP2_lead			chr5:138443292	additive	per C allele	0.983102
M5: PCDH9	0.180578	-0.546862	1.19179	0.235523	0.806589	-4.57085	1.18625	0.151518	-0.116397	0.477553	159	22	91	chr5.138443292.A.C	All regions	chr5:138443292:A:C	chr5	138443292	A	C	C	A	GP2_lead			chr5:138443292	additive	per C allele	0.983102
M6: CD163	0.0998971	-0.224933	1.15464	0.250674	0.806589	-4.60593	1.14871	0.0865181	-0.0696784	0.269473	159	22	91	chr5.138443292.A.C	All regions	chr5:138443292:A:C	chr5	138443292	A	C	C	A	GP2_lead			chr5:138443292	additive	per C allele	0.983102
M7: NUCKS1	-0.126375	-2.091	-0.808931	0.420195	0.806589	-4.68021	-0.806083	0.156225	-0.432575	0.179825	159	22	91	chr5.138443292.A.C	All regions	chr5:138443292:A:C	chr5	138443292	A	C	C	A	GP2_lead			chr5:138443292	additive	per C allele	0.983102
M8: B2M	-0.0344153	-1.83302	-0.349373	0.727451	0.969935	-4.92061	-0.348518	0.0985059	-0.227487	0.158656	159	22	91	chr5.138443292.A.C	All regions	chr5:138443292:A:C	chr5	138443292	A	C	C	A	GP2_lead			chr5:138443292	additive	per C allele	0.983102
M1: P2RY12	0.0896516	1.33208	0.489818	0.625592	0.886203	-4.94064	0.48794	0.18303	-0.269088	0.448391	87	15	58	chr5.138443292.A.C	SN only	chr5:138443292:A:C	chr5	138443292	A	C	C	A	GP2_lead			chr5:138443292	additive	per C allele	0.995617
M2: HSP90AA1	0.0513639	1.40835	0.15172	0.879769	0.886203	-4.71134	0.151262	0.338545	-0.612184	0.714912	87	15	58	chr5.138443292.A.C	SN only	chr5:138443292:A:C	chr5	138443292	A	C	C	A	GP2_lead			chr5:138443292	additive	per C allele	0.995617
M3: SPP1	0.0221583	0.979202	0.143592	0.886203	0.886203	-5.0682	0.14311	0.154314	-0.280297	0.324613	87	15	58	chr5.138443292.A.C	SN only	chr5:138443292:A:C	chr5	138443292	A	C	C	A	GP2_lead			chr5:138443292	additive	per C allele	0.995617
M4: TMEM163	-0.138309	0.80194	-0.771699	0.442663	0.885326	-4.86306	-0.767704	0.179227	-0.489595	0.212976	87	15	58	chr5.138443292.A.C	SN only	chr5:138443292:A:C	chr5	138443292	A	C	C	A	GP2_lead			chr5:138443292	additive	per C allele	0.995617
M5: PCDH9	0.351529	-0.452176	2.09324	0.0395949	0.316759	-3.72625	2.05795	0.167935	0.0223759	0.680682	87	15	58	chr5.138443292.A.C	SN only	chr5:138443292:A:C	chr5	138443292	A	C	C	A	GP2_lead			chr5:138443292	additive	per C allele	0.844842
M6: CD163	0.171211	-0.293733	1.41504	0.161517	0.430711	-4.48427	1.39999	0.120994	-0.0659368	0.408359	87	15	58	chr5.138443292.A.C	SN only	chr5:138443292:A:C	chr5	138443292	A	C	C	A	GP2_lead			chr5:138443292	additive	per C allele	0.964143
M7: NUCKS1	-0.28942	-2.1136	-1.50853	0.135453	0.430711	-4.37437	-1.49294	0.191856	-0.665458	0.0866167	87	15	58	chr5.138443292.A.C	SN only	chr5:138443292:A:C	chr5	138443292	A	C	C	A	GP2_lead			chr5:138443292	additive	per C allele	0.945319
M8: B2M	-0.0327839	-1.66206	-0.255545	0.799014	0.886203	-5.14597	-0.254624	0.12829	-0.284233	0.218665	87	15	58	chr5.138443292.A.C	SN only	chr5:138443292:A:C	chr5	138443292	A	C	C	A	GP2_lead			chr5:138443292	additive	per C allele	0.995617
M1: P2RY12	0.0305646	1.49408	0.220666	0.825708	0.943667	-4.7903	0.220209	0.138511	-0.240917	0.302046	159	48	65	chr6.13664623.G.A	All regions	chr6:13664623:G:A	chr6	13664623	G	A	A	G	GP2_lead			chr6:13664623	additive	per A allele	0.983102
M2: HSP90AA1	-0.0441249	1.23778	-0.324251	0.746299	0.943667	-4.77286	-0.323523	0.136083	-0.310847	0.222597	159	48	65	chr6.13664623.G.A	All regions	chr6:13664623:G:A	chr6	13664623	G	A	A	G	GP2_lead			chr6:13664623	additive	per A allele	0.983102
M3: SPP1	-0.0265352	0.855022	-0.254343	0.799676	0.943667	-4.90292	-0.253767	0.104329	-0.231019	0.177949	159	48	65	chr6.13664623.G.A	All regions	chr6:13664623:G:A	chr6	13664623	G	A	A	G	GP2_lead			chr6:13664623	additive	per A allele	0.983102
M4: TMEM163	0.11146	1.10893	0.80263	0.423714	0.847427	-4.69731	0.799995	0.138868	-0.160722	0.383641	159	48	65	chr6.13664623.G.A	All regions	chr6:13664623:G:A	chr6	13664623	G	A	A	G	GP2_lead			chr6:13664623	additive	per A allele	0.983102
M5: PCDH9	-0.13617	-0.546862	-1.00063	0.318849	0.847427	-4.68329	-0.996825	0.136084	-0.402895	0.130556	159	48	65	chr6.13664623.G.A	All regions	chr6:13664623:G:A	chr6	13664623	G	A	A	G	GP2_lead			chr6:13664623	additive	per A allele	0.983102
M6: CD163	-0.0714703	-0.224933	-0.894785	0.372653	0.847427	-4.75866	-0.891514	0.0798742	-0.228024	0.0850832	159	48	65	chr6.13664623.G.A	All regions	chr6:13664623:G:A	chr6	13664623	G	A	A	G	GP2_lead			chr6:13664623	additive	per A allele	0.983102
M7: NUCKS1	0.112648	-2.091	0.80448	0.422651	0.847427	-4.70318	0.801831	0.140026	-0.161803	0.3871	159	48	65	chr6.13664623.G.A	All regions	chr6:13664623:G:A	chr6	13664623	G	A	A	G	GP2_lead			chr6:13664623	additive	per A allele	0.983102
M8: B2M	-0.000214737	-1.83302	-0.00241498	0.998077	0.998077	-5.00635	-0.00240979	0.0889189	-0.174496	0.174066	159	48	65	chr6.13664623.G.A	All regions	chr6:13664623:G:A	chr6	13664623	G	A	A	G	GP2_lead			chr6:13664623	additive	per A allele	0.999116
M1: P2RY12	-0.0194761	1.33208	-0.107906	0.914329	0.995518	-4.73968	-0.10758	0.180491	-0.373239	0.334286	87	32	41	chr6.13664623.G.A	SN only	chr6:13664623:G:A	chr6	13664623	G	A	A	G	GP2_lead			chr6:13664623	additive	per A allele	0.995617
M2: HSP90AA1	0.0316627	1.40835	0.0980274	0.922138	0.995518	-4.6304	0.0977408	0.322998	-0.601414	0.664739	87	32	41	chr6.13664623.G.A	SN only	chr6:13664623:G:A	chr6	13664623	G	A	A	G	GP2_lead			chr6:13664623	additive	per A allele	0.995617
M3: SPP1	0.081647	0.979202	0.506717	0.613663	0.995518	-4.71928	0.504851	0.16113	-0.234167	0.397461	87	32	41	chr6.13664623.G.A	SN only	chr6:13664623:G:A	chr6	13664623	G	A	A	G	GP2_lead			chr6:13664623	additive	per A allele	0.995617
M4: TMEM163	0.1958	0.80194	1.1261	0.263585	0.995518	-4.58292	1.11796	0.173875	-0.144995	0.536596	87	32	41	chr6.13664623.G.A	SN only	chr6:13664623:G:A	chr6	13664623	G	A	A	G	GP2_lead			chr6:13664623	additive	per A allele	0.995617
M5: PCDH9	-0.0145481	-0.452176	-0.083298	0.933825	0.995518	-4.78417	-0.0830334	0.174651	-0.356864	0.327768	87	32	41	chr6.13664623.G.A	SN only	chr6:13664623:G:A	chr6	13664623	G	A	A	G	GP2_lead			chr6:13664623	additive	per A allele	0.995617
M6: CD163	-0.149055	-0.293733	-1.16985	0.245488	0.995518	-4.56952	-1.16138	0.127414	-0.398787	0.100676	87	32	41	chr6.13664623.G.A	SN only	chr6:13664623:G:A	chr6	13664623	G	A	A	G	GP2_lead			chr6:13664623	additive	per A allele	0.995617
M7: NUCKS1	0.024457	-2.1136	0.121144	0.903867	0.995518	-4.71845	0.120777	0.201884	-0.371236	0.42015	87	32	41	chr6.13664623.G.A	SN only	chr6:13664623:G:A	chr6	13664623	G	A	A	G	GP2_lead			chr6:13664623	additive	per A allele	0.995617
M8: B2M	0.000757248	-1.66206	0.00563445	0.995518	0.995518	-4.79761	0.00561696	0.134396	-0.262659	0.264173	87	32	41	chr6.13664623.G.A	SN only	chr6:13664623:G:A	chr6	13664623	G	A	A	G	GP2_lead			chr6:13664623	additive	per A allele	0.997186
M1: P2RY12	0.14978	1.49408	0.957556	0.340067	0.728389	-4.63131	0.954033	0.15642	-0.156802	0.456363	159	37	76	chr6.20023315.TA.T	All regions	chr6:20023315:TA:T	chr6	20023315	TA	T	T	TA	GP2_lead			chr6:20023315	additive	per T allele	0.983102
M2: HSP90AA1	0.0652892	1.23778	0.424524	0.67191	0.746319	-4.72925	0.423528	0.153794	-0.236147	0.366725	159	37	76	chr6.20023315.TA.T	All regions	chr6:20023315:TA:T	chr6	20023315	TA	T	T	TA	GP2_lead			chr6:20023315	additive	per T allele	0.983102
M3: SPP1	0.108814	0.855022	0.925297	0.35662	0.728389	-4.68619	0.921824	0.117599	-0.12168	0.339307	159	37	76	chr6.20023315.TA.T	All regions	chr6:20023315:TA:T	chr6	20023315	TA	T	T	TA	GP2_lead			chr6:20023315	additive	per T allele	0.983102
M4: TMEM163	-0.0953367	1.10893	-0.604937	0.546291	0.728389	-4.71525	-0.603327	0.157598	-0.404229	0.213555	159	37	76	chr6.20023315.TA.T	All regions	chr6:20023315:TA:T	chr6	20023315	TA	T	T	TA	GP2_lead			chr6:20023315	additive	per T allele	0.983102
M5: PCDH9	0.0508928	-0.546862	0.324132	0.746319	0.746319	-4.83789	0.323497	0.157013	-0.256852	0.358637	159	37	76	chr6.20023315.TA.T	All regions	chr6:20023315:TA:T	chr6	20023315	TA	T	T	TA	GP2_lead			chr6:20023315	additive	per T allele	0.983102
M6: CD163	-0.104744	-0.224933	-1.17816	0.240901	0.728389	-4.58921	-1.17274	0.0889051	-0.278998	0.0695098	159	37	76	chr6.20023315.TA.T	All regions	chr6:20023315:TA:T	chr6	20023315	TA	T	T	TA	GP2_lead			chr6:20023315	additive	per T allele	0.983102
M7: NUCKS1	-0.147072	-2.091	-0.907153	0.365993	0.728389	-4.6486	-0.904005	0.162125	-0.464836	0.170692	159	37	76	chr6.20023315.TA.T	All regions	chr6:20023315:TA:T	chr6	20023315	TA	T	T	TA	GP2_lead			chr6:20023315	additive	per T allele	0.983102
M8: B2M	-0.074741	-1.83302	-0.719654	0.472965	0.728389	-4.79958	-0.717663	0.103857	-0.2783	0.128818	159	37	76	chr6.20023315.TA.T	All regions	chr6:20023315:TA:T	chr6	20023315	TA	T	T	TA	GP2_lead			chr6:20023315	additive	per T allele	0.983102
M1: P2RY12	0.133588	1.33208	0.689616	0.492311	0.656414	-4.66989	0.686639	0.193713	-0.24609	0.513266	87	23	50	chr6.20023315.TA.T	SN only	chr6:20023315:TA:T	chr6	20023315	TA	T	T	TA	GP2_lead			chr6:20023315	additive	per T allele	0.995617
M2: HSP90AA1	0.327336	1.40835	0.948115	0.345781	0.55325	-4.59911	0.942804	0.345249	-0.349352	1.00402	87	23	50	chr6.20023315.TA.T	SN only	chr6:20023315:TA:T	chr6	20023315	TA	T	T	TA	GP2_lead			chr6:20023315	additive	per T allele	0.995617
M3: SPP1	0.22969	0.979202	1.3494	0.180801	0.361602	-4.51335	1.33829	0.170216	-0.103934	0.563314	87	23	50	chr6.20023315.TA.T	SN only	chr6:20023315:TA:T	chr6	20023315	TA	T	T	TA	GP2_lead			chr6:20023315	additive	per T allele	0.966232
M4: TMEM163	-0.263774	0.80194	-1.38552	0.169657	0.361602	-4.50068	-1.37331	0.190379	-0.636917	0.10937	87	23	50	chr6.20023315.TA.T	SN only	chr6:20023315:TA:T	chr6	20023315	TA	T	T	TA	GP2_lead			chr6:20023315	additive	per T allele	0.964143
M5: PCDH9	0.0240853	-0.452176	0.127412	0.898915	0.898915	-4.75953	0.127032	0.189035	-0.346423	0.394594	87	23	50	chr6.20023315.TA.T	SN only	chr6:20023315:TA:T	chr6	20023315	TA	T	T	TA	GP2_lead			chr6:20023315	additive	per T allele	0.995617
M6: CD163	-0.0605712	-0.293733	-0.446969	0.656151	0.749887	-4.74459	-0.445234	0.135516	-0.326182	0.205039	87	23	50	chr6.20023315.TA.T	SN only	chr6:20023315:TA:T	chr6	20023315	TA	T	T	TA	GP2_lead			chr6:20023315	additive	per T allele	0.995617
M7: NUCKS1	-0.382957	-2.1136	-1.74953	0.083773	0.361602	-4.41274	-1.7292	0.218891	-0.811984	0.0460707	87	23	50	chr6.20023315.TA.T	SN only	chr6:20023315:TA:T	chr6	20023315	TA	T	T	TA	GP2_lead			chr6:20023315	additive	per T allele	0.93273
M8: B2M	-0.232809	-1.66206	-1.61322	0.110409	0.361602	-4.38929	-1.59636	0.144314	-0.515664	0.0500451	87	23	50	chr6.20023315.TA.T	SN only	chr6:20023315:TA:T	chr6	20023315	TA	T	T	TA	GP2_lead			chr6:20023315	additive	per T allele	0.945319
M1: P2RY12	-0.11739	1.49408	-0.634915	0.526536	0.702048	-4.67464	-0.633303	0.184891	-0.479776	0.244996	159	61	52	chr6.27224312.T.C	All regions	chr6:27224312:T:C	chr6	27224312	T	C	C	T	GP2_lead			chr6:27224312	additive	per C allele	0.983102
M2: HSP90AA1	-0.0737715	1.23778	-0.40513	0.686039	0.784044	-4.69558	-0.404237	0.182094	-0.430675	0.283132	159	61	52	chr6.27224312.T.C	All regions	chr6:27224312:T:C	chr6	27224312	T	C	C	T	GP2_lead			chr6:27224312	additive	per C allele	0.983102
M3: SPP1	0.10693	0.855022	0.762684	0.447026	0.702048	-4.70094	0.760383	0.140202	-0.167867	0.381727	159	61	52	chr6.27224312.T.C	All regions	chr6:27224312:T:C	chr6	27224312	T	C	C	T	GP2_lead			chr6:27224312	additive	per C allele	0.983102
M4: TMEM163	0.198043	1.10893	1.05373	0.293847	0.702048	-4.59779	1.04972	0.187945	-0.170328	0.566415	159	61	52	chr6.27224312.T.C	All regions	chr6:27224312:T:C	chr6	27224312	T	C	C	T	GP2_lead			chr6:27224312	additive	per C allele	0.983102
M5: PCDH9	0.0383574	-0.546862	0.211946	0.832453	0.832453	-4.79745	0.211557	0.180977	-0.316358	0.393073	159	61	52	chr6.27224312.T.C	All regions	chr6:27224312:T:C	chr6	27224312	T	C	C	T	GP2_lead			chr6:27224312	additive	per C allele	0.983102
M6: CD163	0.0749416	-0.224933	0.687936	0.492647	0.702048	-4.74294	0.686105	0.108937	-0.138575	0.288458	159	61	52	chr6.27224312.T.C	All regions	chr6:27224312:T:C	chr6	27224312	T	C	C	T	GP2_lead			chr6:27224312	additive	per C allele	0.983102
M7: NUCKS1	-0.160649	-2.091	-0.845119	0.399545	0.702048	-4.64461	-0.842434	0.190091	-0.533227	0.211929	159	61	52	chr6.27224312.T.C	All regions	chr6:27224312:T:C	chr6	27224312	T	C	C	T	GP2_lead			chr6:27224312	additive	per C allele	0.983102
M8: B2M	0.175476	-1.83302	1.43765	0.152907	0.702048	-4.43751	1.42934	0.122058	-0.0637572	0.41471	159	61	52	chr6.27224312.T.C	All regions	chr6:27224312:T:C	chr6	27224312	T	C	C	T	GP2_lead			chr6:27224312	additive	per C allele	0.983102
M1: P2RY12	0.149529	1.33208	0.722295	0.471997	0.944335	-4.65616	0.719234	0.20702	-0.256229	0.555288	87	32	41	chr6.27224312.T.C	SN only	chr6:27224312:T:C	chr6	27224312	T	C	C	T	GP2_lead			chr6:27224312	additive	per C allele	0.995617
M2: HSP90AA1	-0.0116625	1.40835	-0.0316264	0.974841	0.974841	-4.62268	-0.0315368	0.368758	-0.734428	0.711103	87	32	41	chr6.27224312.T.C	SN only	chr6:27224312:T:C	chr6	27224312	T	C	C	T	GP2_lead			chr6:27224312	additive	per C allele	0.995617
M3: SPP1	-0.0143531	0.979202	-0.0789437	0.937257	0.974841	-4.72345	-0.0787174	0.181815	-0.37071	0.342004	87	32	41	chr6.27224312.T.C	SN only	chr6:27224312:T:C	chr6	27224312	T	C	C	T	GP2_lead			chr6:27224312	additive	per C allele	0.995617
M4: TMEM163	-0.0659524	0.80194	-0.309084	0.757969	0.974841	-4.70241	-0.308149	0.21338	-0.484177	0.352272	87	32	41	chr6.27224312.T.C	SN only	chr6:27224312:T:C	chr6	27224312	T	C	C	T	GP2_lead			chr6:27224312	additive	per C allele	0.995617
M5: PCDH9	-0.113847	-0.452176	-0.570456	0.569815	0.944335	-4.7062	-0.568324	0.199571	-0.505006	0.277313	87	32	41	chr6.27224312.T.C	SN only	chr6:27224312:T:C	chr6	27224312	T	C	C	T	GP2_lead			chr6:27224312	additive	per C allele	0.995617
M6: CD163	0.0794996	-0.293733	0.540558	0.590209	0.944335	-4.7099	0.538533	0.14707	-0.208757	0.367756	87	32	41	chr6.27224312.T.C	SN only	chr6:27224312:T:C	chr6	27224312	T	C	C	T	GP2_lead			chr6:27224312	additive	per C allele	0.995617
M7: NUCKS1	-0.161257	-2.1136	-0.706797	0.481628	0.944335	-4.64933	-0.703686	0.228152	-0.608435	0.285921	87	32	41	chr6.27224312.T.C	SN only	chr6:27224312:T:C	chr6	27224312	T	C	C	T	GP2_lead			chr6:27224312	additive	per C allele	0.995617
M8: B2M	0.11104	-1.66206	0.699015	0.486356	0.944335	-4.6832	0.696116	0.158852	-0.20031	0.422391	87	32	41	chr6.27224312.T.C	SN only	chr6:27224312:T:C	chr6	27224312	T	C	C	T	GP2_lead			chr6:27224312	additive	per C allele	0.995617
M1: P2RY12	-0.126295	1.49408	-0.756198	0.450929	0.844169	-5.31636	-0.753866	0.167013	-0.45364	0.20105	159	21	92	chr6.27287064.A.T	All regions	chr6:27287064:A:T	chr6	27287064	A	T	T	A	GP2_lead			chr6:27287064	additive	per T allele	0.983102
M2: HSP90AA1	-0.11696	1.23778	-0.712843	0.477275	0.844169	-5.31969	-0.710692	0.164075	-0.438547	0.204627	159	21	92	chr6.27287064.A.T	All regions	chr6:27287064:A:T	chr6	27287064	A	T	T	A	GP2_lead			chr6:27287064	additive	per T allele	0.983102
M3: SPP1	0.0591525	0.855022	0.478593	0.633127	0.844169	-5.73108	0.47733	0.123597	-0.183097	0.301402	159	21	92	chr6.27287064.A.T	All regions	chr6:27287064:A:T	chr6	27287064	A	T	T	A	GP2_lead			chr6:27287064	additive	per T allele	0.983102
M4: TMEM163	0.398828	1.10893	2.43525	0.0162944	0.130355	-3.10141	2.40225	0.163773	0.0778333	0.719822	159	21	92	chr6.27287064.A.T	All regions	chr6:27287064:A:T	chr6	27287064	A	T	T	A	GP2_lead			chr6:27287064	additive	per T allele	0.975995
M5: PCDH9	-0.286361	-0.546862	-1.76862	0.0792048	0.316819	-4.41675	-1.75532	0.161912	-0.603709	0.0309868	159	21	92	chr6.27287064.A.T	All regions	chr6:27287064:A:T	chr6	27287064	A	T	T	A	GP2_lead			chr6:27287064	additive	per T allele	0.983102
M6: CD163	-0.0237195	-0.224933	-0.25245	0.801128	0.860079	-5.9187	-0.251888	0.0939574	-0.207876	0.160437	159	21	92	chr6.27287064.A.T	All regions	chr6:27287064:A:T	chr6	27287064	A	T	T	A	GP2_lead			chr6:27287064	additive	per T allele	0.983102
M7: NUCKS1	0.0295833	-2.091	0.176654	0.860079	0.860079	-5.6047	0.176274	0.167465	-0.298648	0.357814	159	21	92	chr6.27287064.A.T	All regions	chr6:27287064:A:T	chr6	27287064	A	T	T	A	GP2_lead			chr6:27287064	additive	per T allele	0.983102
M8: B2M	-0.0624411	-1.83302	-0.562285	0.574888	0.844169	-5.79729	-0.560868	0.111049	-0.280097	0.155215	159	21	92	chr6.27287064.A.T	All regions	chr6:27287064:A:T	chr6	27287064	A	T	T	A	GP2_lead			chr6:27287064	additive	per T allele	0.983102
M1: P2RY12	0.147794	1.33208	0.641719	0.522862	0.582954	-4.65292	0.638941	0.23031	-0.303613	0.599202	87	12	61	chr6.27287064.A.T	SN only	chr6:27287064:A:T	chr6	27287064	A	T	T	A	GP2_lead			chr6:27287064	additive	per T allele	0.995617
M2: HSP90AA1	-0.223337	1.40835	-0.551246	0.582954	0.582954	-4.61109	-0.549076	0.405149	-1.01743	0.570756	87	12	61	chr6.27287064.A.T	SN only	chr6:27287064:A:T	chr6	27287064	A	T	T	A	GP2_lead			chr6:27287064	additive	per T allele	0.995617
M3: SPP1	-0.137142	0.979202	-0.728031	0.468918	0.582954	-4.65906	-0.724241	0.188374	-0.506355	0.232071	87	12	61	chr6.27287064.A.T	SN only	chr6:27287064:A:T	chr6	27287064	A	T	T	A	GP2_lead			chr6:27287064	additive	per T allele	0.995617
M4: TMEM163	0.208826	0.80194	0.935407	0.352585	0.582954	-4.61806	0.929588	0.223246	-0.228736	0.646388	87	12	61	chr6.27287064.A.T	SN only	chr6:27287064:A:T	chr6	27287064	A	T	T	A	GP2_lead			chr6:27287064	additive	per T allele	0.995617
M5: PCDH9	-0.327192	-0.452176	-1.55683	0.123796	0.582954	-4.4411	-1.53904	0.210165	-0.739115	0.0847315	87	12	61	chr6.27287064.A.T	SN only	chr6:27287064:A:T	chr6	27287064	A	T	T	A	GP2_lead			chr6:27287064	additive	per T allele	0.945319
M6: CD163	-0.209862	-0.293733	-1.44001	0.154487	0.582954	-4.47599	-1.42386	0.145737	-0.495506	0.0757818	87	12	61	chr6.27287064.A.T	SN only	chr6:27287064:A:T	chr6	27287064	A	T	T	A	GP2_lead			chr6:27287064	additive	per T allele	0.964143
M7: NUCKS1	0.183096	-2.1136	0.765386	0.446513	0.582954	-4.63766	0.761241	0.23922	-0.285776	0.651968	87	12	61	chr6.27287064.A.T	SN only	chr6:27287064:A:T	chr6	27287064	A	T	T	A	GP2_lead			chr6:27287064	additive	per T allele	0.995617
M8: B2M	-0.116064	-1.66206	-0.733379	0.465763	0.582954	-4.67762	-0.72939	0.15826	-0.426253	0.194125	87	12	61	chr6.27287064.A.T	SN only	chr6:27287064:A:T	chr6	27287064	A	T	T	A	GP2_lead			chr6:27287064	additive	per T allele	0.995617
M1: P2RY12	0.0548801	1.49408	0.214275	0.830668	0.844809	-4.66088	0.213845	0.25612	-0.447115	0.556875	159	91	22	chr6.32603345.C.T	All regions	chr6:32603345:C:T	chr6	32603345	C	T	T	C	GP2_lead			chr6:32603345	additive	per T allele	0.983102
M2: HSP90AA1	-0.148734	1.23778	-0.587106	0.558159	0.844809	-4.63864	-0.585578	0.253334	-0.645268	0.347801	159	91	22	chr6.32603345.C.T	All regions	chr6:32603345:C:T	chr6	32603345	C	T	T	C	GP2_lead			chr6:32603345	additive	per T allele	0.983102
M3: SPP1	-0.147956	0.855022	-0.78274	0.435304	0.844809	-4.65085	-0.780147	0.189024	-0.518443	0.22253	159	91	22	chr6.32603345.C.T	All regions	chr6:32603345:C:T	chr6	32603345	C	T	T	C	GP2_lead			chr6:32603345	additive	per T allele	0.983102
M4: TMEM163	0.077745	1.10893	0.304799	0.761012	0.844809	-4.66235	0.304153	0.255069	-0.422191	0.577681	159	91	22	chr6.32603345.C.T	All regions	chr6:32603345:C:T	chr6	32603345	C	T	T	C	GP2_lead			chr6:32603345	additive	per T allele	0.983102
M5: PCDH9	0.0485994	-0.546862	0.196127	0.844809	0.844809	-4.7142	0.195746	0.247796	-0.437081	0.534279	159	91	22	chr6.32603345.C.T	All regions	chr6:32603345:C:T	chr6	32603345	C	T	T	C	GP2_lead			chr6:32603345	additive	per T allele	0.983102
M6: CD163	-0.0691764	-0.224933	-0.471257	0.638255	0.844809	-4.71242	-0.470141	0.146791	-0.356887	0.218534	159	91	22	chr6.32603345.C.T	All regions	chr6:32603345:C:T	chr6	32603345	C	T	T	C	GP2_lead			chr6:32603345	additive	per T allele	0.983102
M7: NUCKS1	0.141055	-2.091	0.539524	0.590442	0.844809	-4.64997	0.538196	0.261444	-0.371375	0.653485	159	91	22	chr6.32603345.C.T	All regions	chr6:32603345:C:T	chr6	32603345	C	T	T	C	GP2_lead			chr6:32603345	additive	per T allele	0.983102
M8: B2M	-0.119323	-1.83302	-0.700827	0.484718	0.844809	-4.68063	-0.698735	0.170261	-0.453034	0.214388	159	91	22	chr6.32603345.C.T	All regions	chr6:32603345:C:T	chr6	32603345	C	T	T	C	GP2_lead			chr6:32603345	additive	per T allele	0.983102
M1: P2RY12	0.13846	1.33208	0.45143	0.652844	0.854794	-4.63987	0.449815	0.306714	-0.4627	0.73962	87	59	14	chr6.32603345.C.T	SN only	chr6:32603345:C:T	chr6	32603345	C	T	T	C	GP2_lead			chr6:32603345	additive	per T allele	0.995617
M2: HSP90AA1	-0.204984	1.40835	-0.36263	0.717747	0.854794	-4.60568	-0.361471	0.56527	-1.31291	0.902946	87	59	14	chr6.32603345.C.T	SN only	chr6:32603345:C:T	chr6	32603345	C	T	T	C	GP2_lead			chr6:32603345	additive	per T allele	0.995617
M3: SPP1	0.119971	0.979202	0.444927	0.657493	0.854794	-4.64585	0.443377	0.269642	-0.408528	0.64847	87	59	14	chr6.32603345.C.T	SN only	chr6:32603345:C:T	chr6	32603345	C	T	T	C	GP2_lead			chr6:32603345	additive	per T allele	0.995617
M4: TMEM163	0.182945	0.80194	0.608223	0.544699	0.854794	-4.6355	0.605723	0.300786	-0.406595	0.772485	87	59	14	chr6.32603345.C.T	SN only	chr6:32603345:C:T	chr6	32603345	C	T	T	C	GP2_lead			chr6:32603345	additive	per T allele	0.995617
M5: PCDH9	-0.13712	-0.452176	-0.464296	0.643641	0.854794	-4.65443	-0.462614	0.295328	-0.715963	0.441723	87	59	14	chr6.32603345.C.T	SN only	chr6:32603345:C:T	chr6	32603345	C	T	T	C	GP2_lead			chr6:32603345	additive	per T allele	0.995617
M6: CD163	-0.0697419	-0.293733	-0.322431	0.747945	0.854794	-4.66552	-0.32135	0.2163	-0.49369	0.354206	87	59	14	chr6.32603345.C.T	SN only	chr6:32603345:C:T	chr6	32603345	C	T	T	C	GP2_lead			chr6:32603345	additive	per T allele	0.995617
M7: NUCKS1	-0.0331305	-2.1136	-0.092599	0.926427	0.926427	-4.63755	-0.0923413	0.357784	-0.734388	0.668127	87	59	14	chr6.32603345.C.T	SN only	chr6:32603345:C:T	chr6	32603345	C	T	T	C	GP2_lead			chr6:32603345	additive	per T allele	0.995617
M8: B2M	-0.147854	-1.66206	-0.64454	0.521041	0.854794	-4.64427	-0.641742	0.229394	-0.597467	0.301759	87	59	14	chr6.32603345.C.T	SN only	chr6:32603345:C:T	chr6	32603345	C	T	T	C	GP2_lead			chr6:32603345	additive	per T allele	0.995617
M1: P2RY12	-0.0953395	1.49408	-0.613876	0.540435	0.913148	-4.8226	-0.612155	0.155307	-0.399742	0.209063	159	20	93	chr6.69763057.AT.A	All regions	chr6:69763057:AT:A	chr6	69763057	AT	A	A	AT	GP2_lead			chr6:69763057	additive	per A allele	0.983102
M2: HSP90AA1	0.0253748	1.23778	0.166249	0.868245	0.952544	-4.89353	0.165888	0.152631	-0.273781	0.324531	159	20	93	chr6.69763057.AT.A	All regions	chr6:69763057:AT:A	chr6	69763057	AT	A	A	AT	GP2_lead			chr6:69763057	additive	per A allele	0.983102
M3: SPP1	0.232678	0.855022	2.07155	0.0406788	0.325431	-3.75857	2.04679	0.112321	0.0125298	0.452827	159	20	93	chr6.69763057.AT.A	All regions	chr6:69763057:AT:A	chr6	69763057	AT	A	A	AT	GP2_lead			chr6:69763057	additive	per A allele	0.983102
M4: TMEM163	0.00934663	1.10893	0.0596359	0.952544	0.952544	-4.92321	0.0595126	0.156728	-0.297841	0.316534	159	20	93	chr6.69763057.AT.A	All regions	chr6:69763057:AT:A	chr6	69763057	AT	A	A	AT	GP2_lead			chr6:69763057	additive	per A allele	0.993282
M5: PCDH9	-0.0839027	-0.546862	-0.547042	0.585286	0.913148	-4.98278	-0.54568	0.153375	-0.384518	0.216713	159	20	93	chr6.69763057.AT.A	All regions	chr6:69763057:AT:A	chr6	69763057	AT	A	A	AT	GP2_lead			chr6:69763057	additive	per A allele	0.983102
M6: CD163	0.0471852	-0.224933	0.544183	0.587369	0.913148	-5.06608	0.542652	0.0867083	-0.122763	0.217134	159	20	93	chr6.69763057.AT.A	All regions	chr6:69763057:AT:A	chr6	69763057	AT	A	A	AT	GP2_lead			chr6:69763057	additive	per A allele	0.983102
M7: NUCKS1	0.0650144	-2.091	0.406814	0.684861	0.913148	-4.89228	0.405839	0.159813	-0.24822	0.378249	159	20	93	chr6.69763057.AT.A	All regions	chr6:69763057:AT:A	chr6	69763057	AT	A	A	AT	GP2_lead			chr6:69763057	additive	per A allele	0.983102
M8: B2M	-0.0583158	-1.83302	-0.615711	0.539381	0.913148	-5.08537	-0.613749	0.094713	-0.243953	0.127322	159	20	93	chr6.69763057.AT.A	All regions	chr6:69763057:AT:A	chr6	69763057	AT	A	A	AT	GP2_lead			chr6:69763057	additive	per A allele	0.983102
M1: P2RY12	-0.0826859	1.33208	-0.417574	0.677348	0.95471	-4.69928	-0.416085	0.198015	-0.470795	0.305423	87	11	62	chr6.69763057.AT.A	SN only	chr6:69763057:AT:A	chr6	69763057	AT	A	A	AT	GP2_lead			chr6:69763057	additive	per A allele	0.995617
M2: HSP90AA1	0.147164	1.40835	0.399323	0.690662	0.95471	-4.6188	0.397956	0.368534	-0.575163	0.869492	87	11	62	chr6.69763057.AT.A	SN only	chr6:69763057:AT:A	chr6	69763057	AT	A	A	AT	GP2_lead			chr6:69763057	additive	per A allele	0.995617
M3: SPP1	0.283019	0.979202	1.65803	0.101162	0.8093	-4.4013	1.63924	0.170696	-0.0515455	0.617583	87	11	62	chr6.69763057.AT.A	SN only	chr6:69763057:AT:A	chr6	69763057	AT	A	A	AT	GP2_lead			chr6:69763057	additive	per A allele	0.945319
M4: TMEM163	-0.0592212	0.80194	-0.29914	0.765612	0.95471	-4.71817	-0.298119	0.197972	-0.447246	0.328803	87	11	62	chr6.69763057.AT.A	SN only	chr6:69763057:AT:A	chr6	69763057	AT	A	A	AT	GP2_lead			chr6:69763057	additive	per A allele	0.995617
M5: PCDH9	0.0109741	-0.452176	0.056965	0.95471	0.95471	-4.75442	0.0567931	0.192647	-0.366613	0.388562	87	11	62	chr6.69763057.AT.A	SN only	chr6:69763057:AT:A	chr6	69763057	AT	A	A	AT	GP2_lead			chr6:69763057	additive	per A allele	0.995617
M6: CD163	-0.0256043	-0.293733	-0.186895	0.852261	0.95471	-4.76587	-0.186234	0.136999	-0.294122	0.242913	87	11	62	chr6.69763057.AT.A	SN only	chr6:69763057:AT:A	chr6	69763057	AT	A	A	AT	GP2_lead			chr6:69763057	additive	per A allele	0.995617
M7: NUCKS1	0.139279	-2.1136	0.649451	0.517973	0.95471	-4.66451	0.646473	0.214457	-0.281056	0.559614	87	11	62	chr6.69763057.AT.A	SN only	chr6:69763057:AT:A	chr6	69763057	AT	A	A	AT	GP2_lead			chr6:69763057	additive	per A allele	0.995617
M8: B2M	-0.051226	-1.66206	-0.368788	0.71334	0.95471	-4.76555	-0.367374	0.138904	-0.323477	0.221025	87	11	62	chr6.69763057.AT.A	SN only	chr6:69763057:AT:A	chr6	69763057	AT	A	A	AT	GP2_lead			chr6:69763057	additive	per A allele	0.995617
M1: P2RY12	0.0428793	1.49408	0.271881	0.786147	0.956977	-5.14363	0.271317	0.157713	-0.266239	0.351997	159	50	63	chr6.71778059.C.T	All regions	chr6:71778059:C:T	chr6	71778059	C	T	T	C	GP2_lead			chr6:71778059	additive	per T allele	0.983102
M2: HSP90AA1	0.0932461	1.23778	0.611762	0.54182	0.956977	-5.03395	0.610063	0.152422	-0.205501	0.391994	159	50	63	chr6.71778059.C.T	All regions	chr6:71778059:C:T	chr6	71778059	C	T	T	C	GP2_lead			chr6:71778059	additive	per T allele	0.983102
M3: SPP1	0.0128011	0.855022	0.108703	0.913628	0.956977	-5.3906	0.108464	0.117762	-0.218012	0.243614	159	50	63	chr6.71778059.C.T	All regions	chr6:71778059:C:T	chr6	71778059	C	T	T	C	GP2_lead			chr6:71778059	additive	per T allele	0.984153
M4: TMEM163	-0.0644906	1.10893	-0.410751	0.681949	0.956977	-5.13703	-0.409805	0.157006	-0.372223	0.243242	159	50	63	chr6.71778059.C.T	All regions	chr6:71778059:C:T	chr6	71778059	C	T	T	C	GP2_lead			chr6:71778059	additive	per T allele	0.983102
M5: PCDH9	0.0083646	-0.546862	0.0540513	0.956977	0.956977	-5.39736	0.0539471	0.154753	-0.294951	0.31168	159	50	63	chr6.71778059.C.T	All regions	chr6:71778059:C:T	chr6	71778059	C	T	T	C	GP2_lead			chr6:71778059	additive	per T allele	0.993282
M6: CD163	0.0457715	-0.224933	0.514609	0.607786	0.956977	-5.38619	0.513237	0.0889442	-0.128559	0.220102	159	50	63	chr6.71778059.C.T	All regions	chr6:71778059:C:T	chr6	71778059	C	T	T	C	GP2_lead			chr6:71778059	additive	per T allele	0.983102
M7: NUCKS1	-0.337073	-2.091	-2.1432	0.0340038	0.272031	-3.61402	-2.12003	0.157275	-0.645333	-0.0288133	159	50	63	chr6.71778059.C.T	All regions	chr6:71778059:C:T	chr6	71778059	C	T	T	C	GP2_lead			chr6:71778059	additive	per T allele	0.983102
M8: B2M	0.00993049	-1.83302	0.0973059	0.922645	0.956977	-5.51732	0.0971026	0.102054	-0.190096	0.209957	159	50	63	chr6.71778059.C.T	All regions	chr6:71778059:C:T	chr6	71778059	C	T	T	C	GP2_lead			chr6:71778059	additive	per T allele	0.984695
M1: P2RY12	-0.0145567	1.33208	-0.0771741	0.938675	0.938675	-5.95732	-0.0769359	0.188621	-0.384254	0.35514	87	36	37	chr6.71778059.C.T	SN only	chr6:71778059:C:T	chr6	71778059	C	T	T	C	GP2_lead			chr6:71778059	additive	per T allele	0.995617
M2: HSP90AA1	0.256346	1.40835	0.770043	0.44343	0.938675	-5.08593	0.766414	0.332898	-0.396134	0.908825	87	36	37	chr6.71778059.C.T	SN only	chr6:71778059:C:T	chr6	71778059	C	T	T	C	GP2_lead			chr6:71778059	additive	per T allele	0.995617
M3: SPP1	0.0325113	0.979202	0.19716	0.844218	0.938675	-6.00906	0.196502	0.164899	-0.29069	0.355712	87	36	37	chr6.71778059.C.T	SN only	chr6:71778059:C:T	chr6	71778059	C	T	T	C	GP2_lead			chr6:71778059	additive	per T allele	0.995617
M4: TMEM163	-0.285616	0.80194	-1.59773	0.114434	0.457737	-4.86716	-1.57857	0.178764	-0.635994	0.0647612	87	36	37	chr6.71778059.C.T	SN only	chr6:71778059:C:T	chr6	71778059	C	T	T	C	GP2_lead			chr6:71778059	additive	per T allele	0.945319
M5: PCDH9	-0.0629113	-0.452176	-0.349233	0.727882	0.938675	-6.05477	-0.347944	0.180141	-0.415988	0.290166	87	36	37	chr6.71778059.C.T	SN only	chr6:71778059:C:T	chr6	71778059	C	T	T	C	GP2_lead			chr6:71778059	additive	per T allele	0.995617
M6: CD163	0.0267932	-0.293733	0.207753	0.836015	0.938675	-6.13439	0.206993	0.128967	-0.225982	0.279569	87	36	37	chr6.71778059.C.T	SN only	chr6:71778059:C:T	chr6	71778059	C	T	T	C	GP2_lead			chr6:71778059	additive	per T allele	0.995617
M7: NUCKS1	-0.567067	-2.1136	-2.9468	0.00428518	0.0342815	-2.10746	-2.85637	0.192435	-0.944241	-0.189894	87	36	37	chr6.71778059.C.T	SN only	chr6:71778059:C:T	chr6	71778059	C	T	T	C	GP2_lead			chr6:71778059	additive	per T allele	0.844842
M8: B2M	-0.0514738	-1.66206	-0.361944	0.718362	0.938675	-6.06647	-0.360649	0.142215	-0.330215	0.227267	87	36	37	chr6.71778059.C.T	SN only	chr6:71778059:C:T	chr6	71778059	C	T	T	C	GP2_lead			chr6:71778059	additive	per T allele	0.995617
M1: P2RY12	-0.0797026	1.49408	-0.409069	0.683122	0.923547	-4.69126	-0.408206	0.194839	-0.461587	0.302182	159	70	43	chr6.111836412.T.C	All regions	chr6:111836412:T:C	chr6	111836412	T	C	C	T	GP2_lead			chr6:111836412	additive	per C allele	0.983102
M2: HSP90AA1	0.145672	1.23778	0.744302	0.457974	0.923547	-4.64687	0.742187	0.195717	-0.237933	0.529277	159	70	43	chr6.111836412.T.C	All regions	chr6:111836412:T:C	chr6	111836412	T	C	C	T	GP2_lead			chr6:111836412	additive	per C allele	0.983102
M3: SPP1	0.200329	0.855022	1.34037	0.182413	0.923547	-4.50407	1.33336	0.149458	-0.0926079	0.493267	159	70	43	chr6.111836412.T.C	All regions	chr6:111836412:T:C	chr6	111836412	T	C	C	T	GP2_lead			chr6:111836412	additive	per C allele	0.983102
M4: TMEM163	0.0250615	1.10893	0.126791	0.899294	0.923547	-4.71078	0.126554	0.19766	-0.362352	0.412475	159	70	43	chr6.111836412.T.C	All regions	chr6:111836412:T:C	chr6	111836412	T	C	C	T	GP2_lead			chr6:111836412	additive	per C allele	0.983446
M5: PCDH9	-0.0220528	-0.546862	-0.115818	0.907959	0.923547	-4.78699	-0.115613	0.19041	-0.395256	0.351151	159	70	43	chr6.111836412.T.C	All regions	chr6:111836412:T:C	chr6	111836412	T	C	C	T	GP2_lead			chr6:111836412	additive	per C allele	0.984153
M6: CD163	-0.0110239	-0.224933	-0.0961432	0.923547	0.923547	-4.81371	-0.0959671	0.114661	-0.23576	0.213712	159	70	43	chr6.111836412.T.C	All regions	chr6:111836412:T:C	chr6	111836412	T	C	C	T	GP2_lead			chr6:111836412	additive	per C allele	0.984695
M7: NUCKS1	-0.0451576	-2.091	-0.228601	0.819536	0.923547	-4.71446	-0.228142	0.197539	-0.432334	0.342019	159	70	43	chr6.111836412.T.C	All regions	chr6:111836412:T:C	chr6	111836412	T	C	C	T	GP2_lead			chr6:111836412	additive	per C allele	0.983102
M8: B2M	-0.0158117	-1.83302	-0.120263	0.904448	0.923547	-4.82252	-0.120045	0.131476	-0.273504	0.241881	159	70	43	chr6.111836412.T.C	All regions	chr6:111836412:T:C	chr6	111836412	T	C	C	T	GP2_lead			chr6:111836412	additive	per C allele	0.983446
M1: P2RY12	-0.0438742	1.33208	-0.198298	0.843243	0.945874	-4.69241	-0.197747	0.221254	-0.477532	0.389784	87	37	36	chr6.111836412.T.C	SN only	chr6:111836412:T:C	chr6	111836412	T	C	C	T	GP2_lead			chr6:111836412	additive	per C allele	0.995617
M2: HSP90AA1	0.154937	1.40835	0.388329	0.698659	0.931545	-4.61585	0.387132	0.398983	-0.62707	0.936944	87	37	36	chr6.111836412.T.C	SN only	chr6:111836412:T:C	chr6	111836412	T	C	C	T	GP2_lead			chr6:111836412	additive	per C allele	0.995617
M3: SPP1	0.241717	0.979202	1.19527	0.234924	0.931545	-4.56507	1.18777	0.202227	-0.154648	0.638083	87	37	36	chr6.111836412.T.C	SN only	chr6:111836412:T:C	chr6	111836412	T	C	C	T	GP2_lead			chr6:111836412	additive	per C allele	0.995617
M4: TMEM163	-0.111976	0.80194	-0.501951	0.616897	0.931545	-4.67836	-0.500252	0.223081	-0.549214	0.325263	87	37	36	chr6.111836412.T.C	SN only	chr6:111836412:T:C	chr6	111836412	T	C	C	T	GP2_lead			chr6:111836412	additive	per C allele	0.995617
M5: PCDH9	0.104455	-0.452176	0.488557	0.626304	0.931545	-4.69925	0.486935	0.213804	-0.3146	0.52351	87	37	36	chr6.111836412.T.C	SN only	chr6:111836412:T:C	chr6	111836412	T	C	C	T	GP2_lead			chr6:111836412	additive	per C allele	0.995617
M6: CD163	0.0634912	-0.293733	0.401701	0.688869	0.931545	-4.71444	0.400391	0.158056	-0.246298	0.373281	87	37	36	chr6.111836412.T.C	SN only	chr6:111836412:T:C	chr6	111836412	T	C	C	T	GP2_lead			chr6:111836412	additive	per C allele	0.995617
M7: NUCKS1	-0.243106	-2.1136	-0.992237	0.323762	0.931545	-4.60341	-0.986757	0.245008	-0.723322	0.23711	87	37	36	chr6.111836412.T.C	SN only	chr6:111836412:T:C	chr6	111836412	T	C	C	T	GP2_lead			chr6:111836412	additive	per C allele	0.995617
M8: B2M	0.0114019	-1.66206	0.0680744	0.945874	0.945874	-4.73459	0.0678896	0.167492	-0.316883	0.339687	87	37	36	chr6.111836412.T.C	SN only	chr6:111836412:T:C	chr6	111836412	T	C	C	T	GP2_lead			chr6:111836412	additive	per C allele	0.995617
M1: P2RY12	0.0148807	1.49408	0.102997	0.91812	0.91812	-4.7836	0.102802	0.144476	-0.268293	0.298054	159	33	80	chr7.23076996.G.A	All regions	chr7:23076996:G:A	chr7	23076996	G	A	A	G	GP2_lead			chr7:23076996	additive	per A allele	0.984153
M2: HSP90AA1	-0.0172451	1.23778	-0.11953	0.905037	0.91812	-4.76985	-0.1193	0.144274	-0.300023	0.265533	159	33	80	chr7.23076996.G.A	All regions	chr7:23076996:G:A	chr7	23076996	G	A	A	G	GP2_lead			chr7:23076996	additive	per A allele	0.983446
M3: SPP1	-0.0624972	0.855022	-0.565821	0.572518	0.815095	-4.81938	-0.564347	0.110454	-0.278987	0.153993	159	33	80	chr7.23076996.G.A	All regions	chr7:23076996:G:A	chr7	23076996	G	A	A	G	GP2_lead			chr7:23076996	additive	per A allele	0.983102
M4: TMEM163	-0.0743745	1.10893	-0.509396	0.611321	0.815095	-4.75004	-0.508188	0.146005	-0.360545	0.211796	159	33	80	chr7.23076996.G.A	All regions	chr7:23076996:G:A	chr7	23076996	G	A	A	G	GP2_lead			chr7:23076996	additive	per A allele	0.983102
M5: PCDH9	0.114764	-0.546862	0.794475	0.428255	0.815095	-4.7523	0.792181	0.144453	-0.168364	0.397893	159	33	80	chr7.23076996.G.A	All regions	chr7:23076996:G:A	chr7	23076996	G	A	A	G	GP2_lead			chr7:23076996	additive	per A allele	0.983102
M6: CD163	-0.054833	-0.224933	-0.668981	0.504683	0.815095	-4.84503	-0.667139	0.081965	-0.215485	0.105818	159	33	80	chr7.23076996.G.A	All regions	chr7:23076996:G:A	chr7	23076996	G	A	A	G	GP2_lead			chr7:23076996	additive	per A allele	0.983102
M7: NUCKS1	0.0999908	-2.091	0.679814	0.497829	0.815095	-4.7235	0.67791	0.147085	-0.188297	0.388278	159	33	80	chr7.23076996.G.A	All regions	chr7:23076996:G:A	chr7	23076996	G	A	A	G	GP2_lead			chr7:23076996	additive	per A allele	0.983102
M8: B2M	0.0949288	-1.83302	1.01041	0.314164	0.815095	-4.70409	1.00652	0.0939508	-0.0892147	0.279072	159	33	80	chr7.23076996.G.A	All regions	chr7:23076996:G:A	chr7	23076996	G	A	A	G	GP2_lead			chr7:23076996	additive	per A allele	0.983102
M1: P2RY12	-0.0755354	1.33208	-0.405809	0.685858	0.914478	-5.22282	-0.404482	0.186135	-0.440361	0.28929	87	19	54	chr7.23076996.G.A	SN only	chr7:23076996:G:A	chr7	23076996	G	A	A	G	GP2_lead			chr7:23076996	additive	per A allele	0.995617
M2: HSP90AA1	-0.0479182	1.40835	-0.13745	0.890975	0.937296	-4.83215	-0.13707	0.348622	-0.731218	0.635381	87	19	54	chr7.23076996.G.A	SN only	chr7:23076996:G:A	chr7	23076996	G	A	A	G	GP2_lead			chr7:23076996	additive	per A allele	0.995617
M3: SPP1	-0.11583	0.979202	-0.681039	0.497619	0.914478	-5.13047	-0.67824	0.170079	-0.449185	0.217524	87	19	54	chr7.23076996.G.A	SN only	chr7:23076996:G:A	chr7	23076996	G	A	A	G	GP2_lead			chr7:23076996	additive	per A allele	0.995617
M4: TMEM163	0.087838	0.80194	0.463257	0.644313	0.914478	-5.21572	0.461677	0.18961	-0.283797	0.459473	87	19	54	chr7.23076996.G.A	SN only	chr7:23076996:G:A	chr7	23076996	G	A	A	G	GP2_lead			chr7:23076996	additive	per A allele	0.995617
M5: PCDH9	0.115646	-0.452176	0.653314	0.515279	0.914478	-5.24325	0.650639	0.177014	-0.231302	0.462594	87	19	54	chr7.23076996.G.A	SN only	chr7:23076996:G:A	chr7	23076996	G	A	A	G	GP2_lead			chr7:23076996	additive	per A allele	0.995617
M6: CD163	-0.0101178	-0.293733	-0.0789203	0.937296	0.937296	-5.45014	-0.0786693	0.128202	-0.261394	0.241159	87	19	54	chr7.23076996.G.A	SN only	chr7:23076996:G:A	chr7	23076996	G	A	A	G	GP2_lead			chr7:23076996	additive	per A allele	0.995617
M7: NUCKS1	-0.249883	-2.1136	-1.22321	0.224617	0.898468	-4.69443	-1.21434	0.204286	-0.650283	0.150517	87	19	54	chr7.23076996.G.A	SN only	chr7:23076996:G:A	chr7	23076996	G	A	A	G	GP2_lead			chr7:23076996	additive	per A allele	0.995617
M8: B2M	0.301787	-1.66206	2.3425	0.0210415	0.168332	-3.25339	2.30724	0.128831	0.0492778	0.554297	87	19	54	chr7.23076996.G.A	SN only	chr7:23076996:G:A	chr7	23076996	G	A	A	G	GP2_lead			chr7:23076996	additive	per A allele	0.844842
M1: P2RY12	0.0916768	1.49408	0.585129	0.559444	0.726644	-4.71214	0.583668	0.156678	-0.215412	0.398766	159	28	85	chr7.23244618.A.G	All regions	chr7:23244618:A:G	chr7	23244618	A	G	G	A	microglia_eQTL	rs858240	GPNMB	rs858240 (GPNMB)	additive	per G allele	0.949523
M2: HSP90AA1	-0.140032	1.23778	-0.891627	0.374182	0.726644	-4.64267	-0.888667	0.157052	-0.447854	0.16779	159	28	85	chr7.23244618.A.G	All regions	chr7:23244618:A:G	chr7	23244618	A	G	G	A	microglia_eQTL	rs858240	GPNMB	rs858240 (GPNMB)	additive	per G allele	0.949523
M3: SPP1	-0.10375	0.855022	-0.858456	0.392218	0.726644	-4.70461	-0.855603	0.120856	-0.340628	0.133129	159	28	85	chr7.23244618.A.G	All regions	chr7:23244618:A:G	chr7	23244618	A	G	G	A	microglia_eQTL	rs858240	GPNMB	rs858240 (GPNMB)	additive	per G allele	0.949523
M4: TMEM163	-0.0979097	1.10893	-0.613727	0.540433	0.726644	-4.7106	-0.612158	0.159533	-0.410594	0.214775	159	28	85	chr7.23244618.A.G	All regions	chr7:23244618:A:G	chr7	23244618	A	G	G	A	microglia_eQTL	rs858240	GPNMB	rs858240 (GPNMB)	additive	per G allele	0.949523
M5: PCDH9	0.010884	-0.546862	0.0687548	0.94528	0.94528	-4.85496	0.0686347	0.158302	-0.299388	0.321156	159	28	85	chr7.23244618.A.G	All regions	chr7:23244618:A:G	chr7	23244618	A	G	G	A	microglia_eQTL	rs858240	GPNMB	rs858240 (GPNMB)	additive	per G allele	0.973479
M6: CD163	-0.0422593	-0.224933	-0.474666	0.635813	0.726644	-4.86649	-0.473561	0.0890294	-0.216757	0.132238	159	28	85	chr7.23244618.A.G	All regions	chr7:23244618:A:G	chr7	23244618	A	G	G	A	microglia_eQTL	rs858240	GPNMB	rs858240 (GPNMB)	additive	per G allele	0.949523
M7: NUCKS1	0.167677	-2.091	1.03831	0.301002	0.726644	-4.61131	1.03429	0.161491	-0.148845	0.484199	159	28	85	chr7.23244618.A.G	All regions	chr7:23244618:A:G	chr7	23244618	A	G	G	A	microglia_eQTL	rs858240	GPNMB	rs858240 (GPNMB)	additive	per G allele	0.939628
M8: B2M	0.161483	-1.83302	1.55446	0.122397	0.726644	-4.34432	1.54479	0.103883	-0.0421286	0.365094	159	28	85	chr7.23244618.A.G	All regions	chr7:23244618:A:G	chr7	23244618	A	G	G	A	microglia_eQTL	rs858240	GPNMB	rs858240 (GPNMB)	additive	per G allele	0.897745
M1: P2RY12	0.0518778	1.33208	0.234698	0.81495	0.853931	-5.69915	0.234045	0.221041	-0.381363	0.485119	87	15	58	chr7.23244618.A.G	SN only	chr7:23244618:A:G	chr7	23244618	A	G	G	A	microglia_eQTL	rs858240	GPNMB	rs858240 (GPNMB)	additive	per G allele	0.952685
M2: HSP90AA1	-0.325257	1.40835	-0.796127	0.427956	0.853931	-4.904	-0.792694	0.40855	-1.12601	0.4755	87	15	58	chr7.23244618.A.G	SN only	chr7:23244618:A:G	chr7	23244618	A	G	G	A	microglia_eQTL	rs858240	GPNMB	rs858240 (GPNMB)	additive	per G allele	0.930751
M3: SPP1	-0.0860432	0.979202	-0.420102	0.675354	0.853931	-5.66199	-0.418812	0.204815	-0.48748	0.315394	87	15	58	chr7.23244618.A.G	SN only	chr7:23244618:A:G	chr7	23244618	A	G	G	A	microglia_eQTL	rs858240	GPNMB	rs858240 (GPNMB)	additive	per G allele	0.952685
M4: TMEM163	0.119021	0.80194	0.523492	0.601851	0.853931	-5.60728	0.521741	0.227359	-0.326603	0.564645	87	15	58	chr7.23244618.A.G	SN only	chr7:23244618:A:G	chr7	23244618	A	G	G	A	microglia_eQTL	rs858240	GPNMB	rs858240 (GPNMB)	additive	per G allele	0.952685
M5: PCDH9	-0.137513	-0.452176	-0.646991	0.519238	0.853931	-5.66902	-0.644521	0.212542	-0.554095	0.279069	87	15	58	chr7.23244618.A.G	SN only	chr7:23244618:A:G	chr7	23244618	A	G	G	A	microglia_eQTL	rs858240	GPNMB	rs858240 (GPNMB)	additive	per G allele	0.952685
M6: CD163	0.0282103	-0.293733	0.184651	0.853931	0.853931	-5.89918	0.184105	0.152776	-0.271231	0.327651	87	15	58	chr7.23244618.A.G	SN only	chr7:23244618:A:G	chr7	23244618	A	G	G	A	microglia_eQTL	rs858240	GPNMB	rs858240 (GPNMB)	additive	per G allele	0.952685
M7: NUCKS1	-0.212239	-2.1136	-0.869586	0.386834	0.853931	-5.3217	-0.865373	0.244069	-0.690615	0.266137	87	15	58	chr7.23244618.A.G	SN only	chr7:23244618:A:G	chr7	23244618	A	G	G	A	microglia_eQTL	rs858240	GPNMB	rs858240 (GPNMB)	additive	per G allele	0.930751
M8: B2M	0.454032	-1.66206	2.81158	0.00598558	0.0478846	-2.35849	2.74857	0.161486	0.137519	0.770545	87	15	58	chr7.23244618.A.G	SN only	chr7:23244618:A:G	chr7	23244618	A	G	G	A	microglia_eQTL	rs858240	GPNMB	rs858240 (GPNMB)	additive	per G allele	0.490817
M1: P2RY12	0.0916768	1.49408	0.585129	0.559444	0.726644	-4.71214	0.583668	0.156678	-0.215412	0.398766	159	28	85	chr7.23255281.C.T	All regions	chr7:23255281:C:T	chr7	23255281	C	T	T	C	microglia_eQTL	rs858273	GPNMB	rs858273 (GPNMB)	additive	per T allele	0.949523
M2: HSP90AA1	-0.140032	1.23778	-0.891627	0.374182	0.726644	-4.64267	-0.888667	0.157052	-0.447854	0.16779	159	28	85	chr7.23255281.C.T	All regions	chr7:23255281:C:T	chr7	23255281	C	T	T	C	microglia_eQTL	rs858273	GPNMB	rs858273 (GPNMB)	additive	per T allele	0.949523
M3: SPP1	-0.10375	0.855022	-0.858456	0.392218	0.726644	-4.70461	-0.855603	0.120856	-0.340628	0.133129	159	28	85	chr7.23255281.C.T	All regions	chr7:23255281:C:T	chr7	23255281	C	T	T	C	microglia_eQTL	rs858273	GPNMB	rs858273 (GPNMB)	additive	per T allele	0.949523
M4: TMEM163	-0.0979097	1.10893	-0.613727	0.540433	0.726644	-4.7106	-0.612158	0.159533	-0.410594	0.214775	159	28	85	chr7.23255281.C.T	All regions	chr7:23255281:C:T	chr7	23255281	C	T	T	C	microglia_eQTL	rs858273	GPNMB	rs858273 (GPNMB)	additive	per T allele	0.949523
M5: PCDH9	0.010884	-0.546862	0.0687548	0.94528	0.94528	-4.85496	0.0686347	0.158302	-0.299388	0.321156	159	28	85	chr7.23255281.C.T	All regions	chr7:23255281:C:T	chr7	23255281	C	T	T	C	microglia_eQTL	rs858273	GPNMB	rs858273 (GPNMB)	additive	per T allele	0.973479
M6: CD163	-0.0422593	-0.224933	-0.474666	0.635813	0.726644	-4.86649	-0.473561	0.0890294	-0.216757	0.132238	159	28	85	chr7.23255281.C.T	All regions	chr7:23255281:C:T	chr7	23255281	C	T	T	C	microglia_eQTL	rs858273	GPNMB	rs858273 (GPNMB)	additive	per T allele	0.949523
M7: NUCKS1	0.167677	-2.091	1.03831	0.301002	0.726644	-4.61131	1.03429	0.161491	-0.148845	0.484199	159	28	85	chr7.23255281.C.T	All regions	chr7:23255281:C:T	chr7	23255281	C	T	T	C	microglia_eQTL	rs858273	GPNMB	rs858273 (GPNMB)	additive	per T allele	0.939628
M8: B2M	0.161483	-1.83302	1.55446	0.122397	0.726644	-4.34432	1.54479	0.103883	-0.0421286	0.365094	159	28	85	chr7.23255281.C.T	All regions	chr7:23255281:C:T	chr7	23255281	C	T	T	C	microglia_eQTL	rs858273	GPNMB	rs858273 (GPNMB)	additive	per T allele	0.897745
M1: P2RY12	0.0518778	1.33208	0.234698	0.81495	0.853931	-5.69915	0.234045	0.221041	-0.381363	0.485119	87	15	58	chr7.23255281.C.T	SN only	chr7:23255281:C:T	chr7	23255281	C	T	T	C	microglia_eQTL	rs858273	GPNMB	rs858273 (GPNMB)	additive	per T allele	0.952685
M2: HSP90AA1	-0.325257	1.40835	-0.796127	0.427956	0.853931	-4.904	-0.792694	0.40855	-1.12601	0.4755	87	15	58	chr7.23255281.C.T	SN only	chr7:23255281:C:T	chr7	23255281	C	T	T	C	microglia_eQTL	rs858273	GPNMB	rs858273 (GPNMB)	additive	per T allele	0.930751
M3: SPP1	-0.0860432	0.979202	-0.420102	0.675354	0.853931	-5.66199	-0.418812	0.204815	-0.48748	0.315394	87	15	58	chr7.23255281.C.T	SN only	chr7:23255281:C:T	chr7	23255281	C	T	T	C	microglia_eQTL	rs858273	GPNMB	rs858273 (GPNMB)	additive	per T allele	0.952685
M4: TMEM163	0.119021	0.80194	0.523492	0.601851	0.853931	-5.60728	0.521741	0.227359	-0.326603	0.564645	87	15	58	chr7.23255281.C.T	SN only	chr7:23255281:C:T	chr7	23255281	C	T	T	C	microglia_eQTL	rs858273	GPNMB	rs858273 (GPNMB)	additive	per T allele	0.952685
M5: PCDH9	-0.137513	-0.452176	-0.646991	0.519238	0.853931	-5.66902	-0.644521	0.212542	-0.554095	0.279069	87	15	58	chr7.23255281.C.T	SN only	chr7:23255281:C:T	chr7	23255281	C	T	T	C	microglia_eQTL	rs858273	GPNMB	rs858273 (GPNMB)	additive	per T allele	0.952685
M6: CD163	0.0282103	-0.293733	0.184651	0.853931	0.853931	-5.89918	0.184105	0.152776	-0.271231	0.327651	87	15	58	chr7.23255281.C.T	SN only	chr7:23255281:C:T	chr7	23255281	C	T	T	C	microglia_eQTL	rs858273	GPNMB	rs858273 (GPNMB)	additive	per T allele	0.952685
M7: NUCKS1	-0.212239	-2.1136	-0.869586	0.386834	0.853931	-5.3217	-0.865373	0.244069	-0.690615	0.266137	87	15	58	chr7.23255281.C.T	SN only	chr7:23255281:C:T	chr7	23255281	C	T	T	C	microglia_eQTL	rs858273	GPNMB	rs858273 (GPNMB)	additive	per T allele	0.930751
M8: B2M	0.454032	-1.66206	2.81158	0.00598558	0.0478846	-2.35849	2.74857	0.161486	0.137519	0.770545	87	15	58	chr7.23255281.C.T	SN only	chr7:23255281:C:T	chr7	23255281	C	T	T	C	microglia_eQTL	rs858273	GPNMB	rs858273 (GPNMB)	additive	per T allele	0.490817
M1: P2RY12	1.06357	1.49408	2.47855	0.0145546	0.0582184	-3.00821	2.44328	0.429108	0.222515	1.90462	159	108	5	chr7.94778293.C.T	All regions	chr7:94778293:C:T	chr7	94778293	C	T	T	C	microglia_eQTL	rs78783622	CASD1	rs78783622 (CASD1)	additive	per T allele	0.897745
M2: HSP90AA1	-0.282234	1.23778	-0.645858	0.519588	0.74541	-5.22671	-0.643981	0.436991	-1.13874	0.574269	159	108	5	chr7.94778293.C.T	All regions	chr7:94778293:C:T	chr7	94778293	C	T	T	C	microglia_eQTL	rs78783622	CASD1	rs78783622 (CASD1)	additive	per T allele	0.949523
M3: SPP1	0.0561922	0.855022	0.169785	0.865462	0.865462	-5.66527	0.169425	0.33096	-0.59249	0.704874	159	108	5	chr7.94778293.C.T	All regions	chr7:94778293:C:T	chr7	94778293	C	T	T	C	microglia_eQTL	rs78783622	CASD1	rs78783622 (CASD1)	additive	per T allele	0.959227
M4: TMEM163	-0.273719	1.10893	-0.585677	0.559058	0.74541	-5.26513	-0.584241	0.467356	-1.18974	0.642298	159	108	5	chr7.94778293.C.T	All regions	chr7:94778293:C:T	chr7	94778293	C	T	T	C	microglia_eQTL	rs78783622	CASD1	rs78783622 (CASD1)	additive	per T allele	0.949523
M5: PCDH9	-1.08235	-0.546862	-2.49943	0.0136329	0.0582184	-2.97453	-2.46679	0.433039	-1.9311	-0.233593	159	108	5	chr7.94778293.C.T	All regions	chr7:94778293:C:T	chr7	94778293	C	T	T	C	microglia_eQTL	rs78783622	CASD1	rs78783622 (CASD1)	additive	per T allele	0.897745
M6: CD163	-0.300281	-0.224933	-1.19787	0.23315	0.4663	-5.13876	-1.19228	0.25068	-0.791614	0.191052	159	108	5	chr7.94778293.C.T	All regions	chr7:94778293:C:T	chr7	94778293	C	T	T	C	microglia_eQTL	rs78783622	CASD1	rs78783622 (CASD1)	additive	per T allele	0.919619
M7: NUCKS1	0.63078	-2.091	1.47504	0.143015	0.381373	-4.59636	1.46466	0.427635	-0.207385	1.46894	159	108	5	chr7.94778293.C.T	All regions	chr7:94778293:C:T	chr7	94778293	C	T	T	C	microglia_eQTL	rs78783622	CASD1	rs78783622 (CASD1)	additive	per T allele	0.897745
M8: B2M	-0.114327	-1.83302	-0.385232	0.700673	0.800769	-5.71785	-0.384412	0.296774	-0.696004	0.46735	159	108	5	chr7.94778293.C.T	All regions	chr7:94778293:C:T	chr7	94778293	C	T	T	C	microglia_eQTL	rs78783622	CASD1	rs78783622 (CASD1)	additive	per T allele	0.959227
M1: P2RY12	1.02226	1.33208	2.31477	0.0229575	0.18366	-3.31832	2.27414	0.441624	0.156677	1.88784	87	69	4	chr7.94778293.C.T	SN only	chr7:94778293:C:T	chr7	94778293	C	T	T	C	microglia_eQTL	rs78783622	CASD1	rs78783622 (CASD1)	additive	per T allele	0.809841
M2: HSP90AA1	-0.103734	1.40835	-0.11711	0.907032	0.968899	-4.90235	-0.116783	0.885787	-1.83988	1.63241	87	69	4	chr7.94778293.C.T	SN only	chr7:94778293:C:T	chr7	94778293	C	T	T	C	microglia_eQTL	rs78783622	CASD1	rs78783622 (CASD1)	additive	per T allele	0.979231
M3: SPP1	0.153778	0.979202	0.381524	0.703712	0.938283	-5.43352	0.380314	0.403062	-0.636224	0.94378	87	69	4	chr7.94778293.C.T	SN only	chr7:94778293:C:T	chr7	94778293	C	T	T	C	microglia_eQTL	rs78783622	CASD1	rs78783622 (CASD1)	additive	per T allele	0.952685
M4: TMEM163	-0.600016	0.80194	-1.23173	0.22112	0.589654	-4.79443	-1.22355	0.487133	-1.5548	0.354765	87	69	4	chr7.94778293.C.T	SN only	chr7:94778293:C:T	chr7	94778293	C	T	T	C	microglia_eQTL	rs78783622	CASD1	rs78783622 (CASD1)	additive	per T allele	0.930751
M5: PCDH9	-0.812975	-0.452176	-1.7818	0.0780174	0.312069	-4.20319	-1.76231	0.456266	-1.70726	0.0813054	87	69	4	chr7.94778293.C.T	SN only	chr7:94778293:C:T	chr7	94778293	C	T	T	C	microglia_eQTL	rs78783622	CASD1	rs78783622 (CASD1)	additive	per T allele	0.930751
M6: CD163	-0.321138	-0.293733	-1.03214	0.304938	0.609875	-5.16984	-1.0259	0.311138	-0.930969	0.288692	87	69	4	chr7.94778293.C.T	SN only	chr7:94778293:C:T	chr7	94778293	C	T	T	C	microglia_eQTL	rs78783622	CASD1	rs78783622 (CASD1)	additive	per T allele	0.930751
M7: NUCKS1	0.398328	-2.1136	0.823535	0.412693	0.660309	-5.12421	0.819163	0.483681	-0.549686	1.34634	87	69	4	chr7.94778293.C.T	SN only	chr7:94778293:C:T	chr7	94778293	C	T	T	C	microglia_eQTL	rs78783622	CASD1	rs78783622 (CASD1)	additive	per T allele	0.930751
M8: B2M	-0.0146936	-1.66206	-0.0390873	0.968899	0.968899	-5.5208	-0.0389886	0.375917	-0.751491	0.722104	87	69	4	chr7.94778293.C.T	SN only	chr7:94778293:C:T	chr7	94778293	C	T	T	C	microglia_eQTL	rs78783622	CASD1	rs78783622 (CASD1)	additive	per T allele	0.992209
M1: P2RY12	-0.0946851	1.49408	-0.63989	0.523369	0.703854	-4.71506	-0.638161	0.147971	-0.384708	0.195338	159	45	68	chr7.95711872.A.C	All regions	chr7:95711872:A:C	chr7	95711872	A	C	C	A	GP2_lead			chr7:95711872	additive	per C allele	0.983102
M2: HSP90AA1	0.204916	1.23778	1.41122	0.160609	0.438785	-4.47841	1.40303	0.145205	-0.0796856	0.489517	159	45	68	chr7.95711872.A.C	All regions	chr7:95711872:A:C	chr7	95711872	A	C	C	A	GP2_lead			chr7:95711872	additive	per C allele	0.983102
M3: SPP1	-0.0302125	0.855022	-0.27467	0.78404	0.78404	-4.87768	-0.274059	0.109996	-0.245804	0.185379	159	45	68	chr7.95711872.A.C	All regions	chr7:95711872:A:C	chr7	95711872	A	C	C	A	GP2_lead			chr7:95711872	additive	per C allele	0.983102
M4: TMEM163	-0.0752295	1.10893	-0.502931	0.615872	0.703854	-4.7448	-0.501709	0.149582	-0.368411	0.217952	159	45	68	chr7.95711872.A.C	All regions	chr7:95711872:A:C	chr7	95711872	A	C	C	A	GP2_lead			chr7:95711872	additive	per C allele	0.983102
M5: PCDH9	0.151232	-0.546862	1.04372	0.298414	0.596829	-4.64856	1.03984	0.144896	-0.132765	0.435228	159	45	68	chr7.95711872.A.C	All regions	chr7:95711872:A:C	chr7	95711872	A	C	C	A	GP2_lead			chr7:95711872	additive	per C allele	0.983102
M6: CD163	0.148835	-0.224933	1.7992	0.0743123	0.438785	-4.133	1.78469	0.0827231	-0.013302	0.310972	159	45	68	chr7.95711872.A.C	All regions	chr7:95711872:A:C	chr7	95711872	A	C	C	A	GP2_lead			chr7:95711872	additive	per C allele	0.983102
M7: NUCKS1	-0.212739	-2.091	-1.39764	0.164544	0.438785	-4.47635	-1.38995	0.152213	-0.511076	0.0855983	159	45	68	chr7.95711872.A.C	All regions	chr7:95711872:A:C	chr7	95711872	A	C	C	A	GP2_lead			chr7:95711872	additive	per C allele	0.983102
M8: B2M	-0.0542793	-1.83302	-0.547477	0.584956	0.703854	-4.87242	-0.54616	0.0991446	-0.248603	0.140044	159	45	68	chr7.95711872.A.C	All regions	chr7:95711872:A:C	chr7	95711872	A	C	C	A	GP2_lead			chr7:95711872	additive	per C allele	0.983102
M1: P2RY12	-0.0503172	1.33208	-0.271745	0.786409	0.983274	-4.72557	-0.270977	0.185163	-0.413236	0.312602	87	29	44	chr7.95711872.A.C	SN only	chr7:95711872:A:C	chr7	95711872	A	C	C	A	GP2_lead			chr7:95711872	additive	per C allele	0.995617
M2: HSP90AA1	0.224172	1.40835	0.683135	0.496267	0.923664	-4.61449	0.680376	0.328152	-0.419006	0.86735	87	29	44	chr7.95711872.A.C	SN only	chr7:95711872:A:C	chr7	95711872	A	C	C	A	GP2_lead			chr7:95711872	additive	per C allele	0.995617
M3: SPP1	-0.00334317	0.979202	-0.0210241	0.983274	0.983274	-4.75912	-0.0209648	0.159016	-0.315015	0.308329	87	29	44	chr7.95711872.A.C	SN only	chr7:95711872:A:C	chr7	95711872	A	C	C	A	GP2_lead			chr7:95711872	additive	per C allele	0.995617
M4: TMEM163	-0.131706	0.80194	-0.711908	0.478329	0.923664	-4.67845	-0.708993	0.185004	-0.494314	0.230902	87	29	44	chr7.95711872.A.C	SN only	chr7:95711872:A:C	chr7	95711872	A	C	C	A	GP2_lead			chr7:95711872	additive	per C allele	0.995617
M5: PCDH9	0.100339	-0.452176	0.559298	0.57729	0.923664	-4.7269	0.557347	0.179402	-0.251289	0.451968	87	29	44	chr7.95711872.A.C	SN only	chr7:95711872:A:C	chr7	95711872	A	C	C	A	GP2_lead			chr7:95711872	additive	per C allele	0.995617
M6: CD163	0.0962413	-0.293733	0.752396	0.453806	0.923664	-4.70009	0.749085	0.127913	-0.154468	0.346951	87	29	44	chr7.95711872.A.C	SN only	chr7:95711872:A:C	chr7	95711872	A	C	C	A	GP2_lead			chr7:95711872	additive	per C allele	0.995617
M7: NUCKS1	-0.335873	-2.1136	-1.59677	0.11365	0.909198	-4.45475	-1.582	0.210345	-0.748149	0.0764026	87	29	44	chr7.95711872.A.C	SN only	chr7:95711872:A:C	chr7	95711872	A	C	C	A	GP2_lead			chr7:95711872	additive	per C allele	0.945319
M8: B2M	0.00882997	-1.66206	0.060592	0.951814	0.983274	-4.7731	0.0604292	0.145728	-0.276797	0.294457	87	29	44	chr7.95711872.A.C	SN only	chr7:95711872:A:C	chr7	95711872	A	C	C	A	GP2_lead			chr7:95711872	additive	per C allele	0.995617
M1: P2RY12	0.18533	1.49408	0.903555	0.367942	0.49059	-5.47091	0.900334	0.205112	-0.21669	0.58735	159	79	34	chr7.100492237.T.C	All regions	chr7:100492237:T:C	chr7	100492237	T	C	C	T	GP2_lead			chr7:100492237	additive	per C allele	0.983102
M2: HSP90AA1	0.4738	1.23778	2.4163	0.017153	0.068612	-3.23095	2.38341	0.196085	0.0894735	0.858127	159	79	34	chr7.100492237.T.C	All regions	chr7:100492237:T:C	chr7	100492237	T	C	C	T	GP2_lead			chr7:100492237	additive	per C allele	0.975995
M3: SPP1	0.0971384	0.855022	0.631661	0.528886	0.604441	-5.93645	0.629707	0.153783	-0.204275	0.398552	159	79	34	chr7.100492237.T.C	All regions	chr7:100492237:T:C	chr7	100492237	T	C	C	T	GP2_lead			chr7:100492237	additive	per C allele	0.983102
M4: TMEM163	-0.271364	1.10893	-1.31113	0.192201	0.307522	-5.07563	-1.3041	0.206969	-0.677023	0.134296	159	79	34	chr7.100492237.T.C	All regions	chr7:100492237:T:C	chr7	100492237	T	C	C	T	GP2_lead			chr7:100492237	additive	per C allele	0.983102
M5: PCDH9	0.294447	-0.546862	1.49021	0.138623	0.287272	-5.09267	1.48094	0.197588	-0.0928259	0.68172	159	79	34	chr7.100492237.T.C	All regions	chr7:100492237:T:C	chr7	100492237	T	C	C	T	GP2_lead			chr7:100492237	additive	per C allele	0.983102
M6: CD163	0.0530169	-0.224933	0.447444	0.655428	0.655428	-6.13761	0.446235	0.118488	-0.17922	0.285254	159	79	34	chr7.100492237.T.C	All regions	chr7:100492237:T:C	chr7	100492237	T	C	C	T	GP2_lead			chr7:100492237	additive	per C allele	0.983102
M7: NUCKS1	-0.587704	-2.091	-2.71797	0.00741004	0.0592804	-2.56271	-2.67783	0.216229	-1.01151	-0.163896	159	79	34	chr7.100492237.T.C	All regions	chr7:100492237:T:C	chr7	100492237	T	C	C	T	GP2_lead			chr7:100492237	additive	per C allele	0.975995
M8: B2M	-0.192249	-1.83302	-1.47299	0.143636	0.287272	-5.25156	-1.46238	0.130516	-0.44806	0.0635619	159	79	34	chr7.100492237.T.C	All regions	chr7:100492237:T:C	chr7	100492237	T	C	C	T	GP2_lead			chr7:100492237	additive	per C allele	0.983102
M1: P2RY12	0.25774	1.33208	1.03699	0.302621	0.512455	-4.59572	1.03083	0.248547	-0.229412	0.744892	87	48	25	chr7.100492237.T.C	SN only	chr7:100492237:T:C	chr7	100492237	T	C	C	T	GP2_lead			chr7:100492237	additive	per C allele	0.995617
M2: HSP90AA1	0.455521	1.40835	1.06703	0.288828	0.512455	-4.59274	1.0607	0.426904	-0.381212	1.29225	87	48	25	chr7.100492237.T.C	SN only	chr7:100492237:T:C	chr7	100492237	T	C	C	T	GP2_lead			chr7:100492237	additive	per C allele	0.995617
M3: SPP1	0.175177	0.979202	0.829609	0.409164	0.545552	-4.63244	0.825366	0.211156	-0.238689	0.589044	87	48	25	chr7.100492237.T.C	SN only	chr7:100492237:T:C	chr7	100492237	T	C	C	T	GP2_lead			chr7:100492237	additive	per C allele	0.995617
M4: TMEM163	-0.243157	0.80194	-0.999911	0.320284	0.512455	-4.60295	-0.993874	0.243178	-0.719786	0.233473	87	48	25	chr7.100492237.T.C	SN only	chr7:100492237:T:C	chr7	100492237	T	C	C	T	GP2_lead			chr7:100492237	additive	per C allele	0.995617
M5: PCDH9	0.0776204	-0.452176	0.334072	0.739218	0.84482	-4.6997	0.332889	0.232346	-0.377778	0.533019	87	48	25	chr7.100492237.T.C	SN only	chr7:100492237:T:C	chr7	100492237	T	C	C	T	GP2_lead			chr7:100492237	additive	per C allele	0.995617
M6: CD163	0.00603539	-0.293733	0.0346807	0.972432	0.972432	-4.71272	0.0345581	0.174027	-0.335058	0.347129	87	48	25	chr7.100492237.T.C	SN only	chr7:100492237:T:C	chr7	100492237	T	C	C	T	GP2_lead			chr7:100492237	additive	per C allele	0.995617
M7: NUCKS1	-0.466107	-2.1136	-1.62747	0.107092	0.428368	-4.50309	-1.6114	0.2864	-1.02745	0.0952366	87	48	25	chr7.100492237.T.C	SN only	chr7:100492237:T:C	chr7	100492237	T	C	C	T	GP2_lead			chr7:100492237	additive	per C allele	0.945319
M8: B2M	-0.327321	-1.66206	-1.7188	0.0894521	0.428368	-4.4184	-1.6983	0.190436	-0.700576	0.0459339	87	48	25	chr7.100492237.T.C	SN only	chr7:100492237:T:C	chr7	100492237	T	C	C	T	GP2_lead			chr7:100492237	additive	per C allele	0.945319
M1: P2RY12	-0.00737792	1.49408	-0.0463856	0.963075	0.963075	-5.35076	-0.0462954	0.159056	-0.319128	0.304372	159	23	90	chr7.158605408.G.A	All regions	chr7:158605408:G:A	chr7	158605408	G	A	A	G	GP2_lead			chr7:158605408	additive	per A allele	0.994142
M2: HSP90AA1	0.119429	1.23778	0.768673	0.44352	0.709632	-5.1047	0.766262	0.15537	-0.185096	0.423954	159	23	90	chr7.158605408.G.A	All regions	chr7:158605408:G:A	chr7	158605408	G	A	A	G	GP2_lead			chr7:158605408	additive	per A allele	0.983102
M3: SPP1	0.0320446	0.855022	0.275852	0.783157	0.963075	-5.58796	0.275207	0.116166	-0.195641	0.25973	159	23	90	chr7.158605408.G.A	All regions	chr7:158605408:G:A	chr7	158605408	G	A	A	G	GP2_lead			chr7:158605408	additive	per A allele	0.983102
M4: TMEM163	0.00828907	1.10893	0.0528023	0.957974	0.963075	-5.38741	0.052696	0.156983	-0.299398	0.315976	159	23	90	chr7.158605408.G.A	All regions	chr7:158605408:G:A	chr7	158605408	G	A	A	G	GP2_lead			chr7:158605408	additive	per A allele	0.993282
M5: PCDH9	-0.233459	-0.546862	-1.5048	0.134766	0.539066	-4.62923	-1.49557	0.155144	-0.537541	0.0706219	159	23	90	chr7.158605408.G.A	All regions	chr7:158605408:G:A	chr7	158605408	G	A	A	G	GP2_lead			chr7:158605408	additive	per A allele	0.983102
M6: CD163	0.0942581	-0.224933	1.06859	0.287358	0.574717	-5.21884	1.06393	0.0882076	-0.0786288	0.267145	159	23	90	chr7.158605408.G.A	All regions	chr7:158605408:G:A	chr7	158605408	G	A	A	G	GP2_lead			chr7:158605408	additive	per A allele	0.983102
M7: NUCKS1	-0.184438	-2.091	-1.15263	0.251206	0.574717	-4.86876	-1.14743	0.160015	-0.498068	0.129192	159	23	90	chr7.158605408.G.A	All regions	chr7:158605408:G:A	chr7	158605408	G	A	A	G	GP2_lead			chr7:158605408	additive	per A allele	0.983102
M8: B2M	0.256677	-1.83302	2.60722	0.0102839	0.0822709	-2.75842	2.56614	0.0984485	0.0637176	0.449636	159	23	90	chr7.158605408.G.A	All regions	chr7:158605408:G:A	chr7	158605408	G	A	A	G	GP2_lead			chr7:158605408	additive	per A allele	0.975995
M1: P2RY12	0.152578	1.33208	0.698392	0.486741	0.87785	-5.41	0.695502	0.21847	-0.275624	0.58078	87	15	58	chr7.158605408.G.A	SN only	chr7:158605408:G:A	chr7	158605408	G	A	A	G	GP2_lead			chr7:158605408	additive	per A allele	0.995617
M2: HSP90AA1	0.106177	1.40835	0.273193	0.785323	0.914304	-5.04238	0.27239	0.388653	-0.655582	0.867936	87	15	58	chr7.158605408.G.A	SN only	chr7:158605408:G:A	chr7	158605408	G	A	A	G	GP2_lead			chr7:158605408	additive	per A allele	0.995617
M3: SPP1	0.0297831	0.979202	0.160979	0.872489	0.914304	-5.70992	0.160498	0.185012	-0.332841	0.392407	87	15	58	chr7.158605408.G.A	SN only	chr7:158605408:G:A	chr7	158605408	G	A	A	G	GP2_lead			chr7:158605408	additive	per A allele	0.995617
M4: TMEM163	-0.124778	0.80194	-0.602242	0.548656	0.87785	-5.55317	-0.599775	0.20719	-0.53087	0.281313	87	15	58	chr7.158605408.G.A	SN only	chr7:158605408:G:A	chr7	158605408	G	A	A	G	GP2_lead			chr7:158605408	additive	per A allele	0.995617
M5: PCDH9	0.0227113	-0.452176	0.107929	0.914304	0.914304	-5.75624	0.107611	0.210429	-0.38973	0.435152	87	15	58	chr7.158605408.G.A	SN only	chr7:158605408:G:A	chr7	158605408	G	A	A	G	GP2_lead			chr7:158605408	additive	per A allele	0.995617
M6: CD163	0.220387	-0.293733	1.50327	0.136634	0.364357	-4.80461	1.48844	0.146605	-0.0669591	0.507732	87	15	58	chr7.158605408.G.A	SN only	chr7:158605408:G:A	chr7	158605408	G	A	A	G	GP2_lead			chr7:158605408	additive	per A allele	0.945319
M7: NUCKS1	-0.396171	-2.1136	-1.69758	0.0931942	0.364357	-4.35596	-1.67878	0.233374	-0.853583	0.0612413	87	15	58	chr7.158605408.G.A	SN only	chr7:158605408:G:A	chr7	158605408	G	A	A	G	GP2_lead			chr7:158605408	additive	per A allele	0.945319
M8: B2M	0.414817	-1.66206	2.73014	0.00743726	0.059498	-2.52982	2.6766	0.15194	0.117014	0.712619	87	15	58	chr7.158605408.G.A	SN only	chr7:158605408:G:A	chr7	158605408	G	A	A	G	GP2_lead			chr7:158605408	additive	per A allele	0.844842
M1: P2RY12	0.294152	1.49408	1.86286	0.0647879	0.25114	-4.05969	1.84672	0.157904	-0.0153393	0.603643	159	10	103	chr8.1761106.G.A	All regions	chr8:1761106:G:A	chr8	1761106	G	A	A	G	GP2_lead			chr8:1761106	additive	per A allele	0.983102
M2: HSP90AA1	0.129014	1.23778	0.813142	0.417679	0.556905	-4.78756	0.810455	0.158661	-0.181962	0.43999	159	10	103	chr8.1761106.G.A	All regions	chr8:1761106:G:A	chr8	1761106	G	A	A	G	GP2_lead			chr8:1761106	additive	per A allele	0.983102
M3: SPP1	0.0126011	0.855022	0.103663	0.917609	0.917609	-5.14943	0.103445	0.121558	-0.225653	0.250855	159	10	103	chr8.1761106.G.A	All regions	chr8:1761106:G:A	chr8	1761106	G	A	A	G	GP2_lead			chr8:1761106	additive	per A allele	0.984153
M4: TMEM163	-0.271936	1.10893	-1.68635	0.0941774	0.25114	-4.2221	-1.67376	0.161257	-0.588	0.0441278	159	10	103	chr8.1761106.G.A	All regions	chr8:1761106:G:A	chr8	1761106	G	A	A	G	GP2_lead			chr8:1761106	additive	per A allele	0.983102
M5: PCDH9	-0.163526	-0.546862	-0.991114	0.323358	0.556905	-4.81112	-0.98758	0.164992	-0.486911	0.159859	159	10	103	chr8.1761106.G.A	All regions	chr8:1761106:G:A	chr8	1761106	G	A	A	G	GP2_lead			chr8:1761106	additive	per A allele	0.983102
M6: CD163	0.0820062	-0.224933	0.88632	0.377127	0.556905	-4.94898	0.883202	0.0925243	-0.0993415	0.263354	159	10	103	chr8.1761106.G.A	All regions	chr8:1761106:G:A	chr8	1761106	G	A	A	G	GP2_lead			chr8:1761106	additive	per A allele	0.983102
M7: NUCKS1	-0.332364	-2.091	-2.03018	0.0444171	0.25114	-3.87345	-2.01013	0.163711	-0.653239	-0.0114897	159	10	103	chr8.1761106.G.A	All regions	chr8:1761106:G:A	chr8	1761106	G	A	A	G	GP2_lead			chr8:1761106	additive	per A allele	0.983102
M8: B2M	0.0576104	-1.83302	0.549948	0.58333	0.666663	-5.1532	0.548528	0.104756	-0.147711	0.262932	159	10	103	chr8.1761106.G.A	All regions	chr8:1761106:G:A	chr8	1761106	G	A	A	G	GP2_lead			chr8:1761106	additive	per A allele	0.983102
M1: P2RY12	0.236021	1.33208	1.05117	0.295945	0.949836	-4.59498	1.04517	0.224531	-0.20406	0.676101	87	3	70	chr8.1761106.G.A	SN only	chr8:1761106:G:A	chr8	1761106	G	A	A	G	GP2_lead			chr8:1761106	additive	per A allele	0.995617
M2: HSP90AA1	-0.255152	1.40835	-0.62367	0.534455	0.949836	-4.60928	-0.62122	0.409113	-1.05701	0.54671	87	3	70	chr8.1761106.G.A	SN only	chr8:1761106:G:A	chr8	1761106	G	A	A	G	GP2_lead			chr8:1761106	additive	per A allele	0.995617
M3: SPP1	-0.104693	0.979202	-0.523421	0.601986	0.949836	-4.67788	-0.521547	0.200017	-0.496727	0.287341	87	3	70	chr8.1761106.G.A	SN only	chr8:1761106:G:A	chr8	1761106	G	A	A	G	GP2_lead			chr8:1761106	additive	per A allele	0.995617
M4: TMEM163	-0.02383	0.80194	-0.103739	0.917606	0.976314	-4.69645	-0.10345	0.229711	-0.474063	0.426403	87	3	70	chr8.1761106.G.A	SN only	chr8:1761106:G:A	chr8	1761106	G	A	A	G	GP2_lead			chr8:1761106	additive	per A allele	0.995617
M5: PCDH9	-0.168356	-0.452176	-0.761889	0.448118	0.949836	-4.65501	-0.758557	0.220972	-0.601462	0.264749	87	3	70	chr8.1761106.G.A	SN only	chr8:1761106:G:A	chr8	1761106	G	A	A	G	GP2_lead			chr8:1761106	additive	per A allele	0.995617
M6: CD163	0.0864427	-0.293733	0.516335	0.606854	0.949836	-4.68981	0.514569	0.167416	-0.241693	0.414578	87	3	70	chr8.1761106.G.A	SN only	chr8:1761106:G:A	chr8	1761106	G	A	A	G	GP2_lead			chr8:1761106	additive	per A allele	0.995617
M7: NUCKS1	0.00788882	-2.1136	0.0297703	0.976314	0.976314	-4.67052	0.0296907	0.26499	-0.511491	0.527269	87	3	70	chr8.1761106.G.A	SN only	chr8:1761106:G:A	chr8	1761106	G	A	A	G	GP2_lead			chr8:1761106	additive	per A allele	0.995617
M8: B2M	0.0645711	-1.66206	0.3698	0.712377	0.949836	-4.7093	0.368666	0.174611	-0.277666	0.406808	87	3	70	chr8.1761106.G.A	SN only	chr8:1761106:G:A	chr8	1761106	G	A	A	G	GP2_lead			chr8:1761106	additive	per A allele	0.995617
M1: P2RY12	0.176419	1.49408	1.00577	0.316338	0.507932	-5.0536	1.00201	0.175406	-0.167377	0.520215	159	7	106	chr8.1762955.C.G	All regions	chr8:1762955:C:G	chr8	1762955	C	G	G	C	microglia_eQTL	rs2293977	CTD-2336O2.1	rs2293977 (CTD-2336O2.1)	additive	per G allele	0.941425
M2: HSP90AA1	0.105359	1.23778	0.602733	0.547715	0.625961	-5.28776	0.601187	0.174802	-0.237253	0.447971	159	7	106	chr8.1762955.C.G	All regions	chr8:1762955:C:G	chr8	1762955	C	G	G	C	microglia_eQTL	rs2293977	CTD-2336O2.1	rs2293977 (CTD-2336O2.1)	additive	per G allele	0.949523
M3: SPP1	0.207377	0.855022	1.54121	0.125663	0.491113	-4.65171	1.53143	0.134555	-0.0563503	0.471104	159	7	106	chr8.1762955.C.G	All regions	chr8:1762955:C:G	chr8	1762955	C	G	G	C	microglia_eQTL	rs2293977	CTD-2336O2.1	rs2293977 (CTD-2336O2.1)	additive	per G allele	0.897745
M4: TMEM163	-0.121743	1.10893	-0.678214	0.498788	0.625961	-5.28774	-0.676399	0.179505	-0.473573	0.230087	159	7	106	chr8.1762955.C.G	All regions	chr8:1762955:C:G	chr8	1762955	C	G	G	C	microglia_eQTL	rs2293977	CTD-2336O2.1	rs2293977 (CTD-2336O2.1)	additive	per G allele	0.949523
M5: PCDH9	-0.0777784	-0.546862	-0.415441	0.678413	0.678413	-5.58703	-0.41463	0.187219	-0.444727	0.28917	159	7	106	chr8.1762955.C.G	All regions	chr8:1762955:C:G	chr8	1762955	C	G	G	C	microglia_eQTL	rs2293977	CTD-2336O2.1	rs2293977 (CTD-2336O2.1)	additive	per G allele	0.949523
M6: CD163	0.136578	-0.224933	1.33471	0.184167	0.491113	-5.00516	1.32803	0.102328	-0.0639853	0.337141	159	7	106	chr8.1762955.C.G	All regions	chr8:1762955:C:G	chr8	1762955	C	G	G	C	microglia_eQTL	rs2293977	CTD-2336O2.1	rs2293977 (CTD-2336O2.1)	additive	per G allele	0.919619
M7: NUCKS1	-0.417524	-2.091	-2.36918	0.0193079	0.154463	-3.21166	-2.33953	0.176232	-0.762938	-0.0721106	159	7	106	chr8.1762955.C.G	All regions	chr8:1762955:C:G	chr8	1762955	C	G	G	C	microglia_eQTL	rs2293977	CTD-2336O2.1	rs2293977 (CTD-2336O2.1)	additive	per G allele	0.897745
M8: B2M	-0.115352	-1.83302	-1.00345	0.317457	0.507932	-5.39662	-0.999697	0.114956	-0.340665	0.109961	159	7	106	chr8.1762955.C.G	All regions	chr8:1762955:C:G	chr8	1762955	C	G	G	C	microglia_eQTL	rs2293977	CTD-2336O2.1	rs2293977 (CTD-2336O2.1)	additive	per G allele	0.941425
M1: P2RY12	0.301629	1.33208	1.3427	0.182838	0.758132	-4.53278	1.33207	0.224644	-0.138674	0.741932	87	3	70	chr8.1762955.C.G	SN only	chr8:1762955:C:G	chr8	1762955	C	G	G	C	microglia_eQTL	rs2293977	CTD-2336O2.1	rs2293977 (CTD-2336O2.1)	additive	per G allele	0.930751
M2: HSP90AA1	-0.199115	1.40835	-0.482442	0.63073	0.758132	-4.61216	-0.4807	0.412722	-1.00805	0.609821	87	3	70	chr8.1762955.C.G	SN only	chr8:1762955:C:G	chr8	1762955	C	G	G	C	microglia_eQTL	rs2293977	CTD-2336O2.1	rs2293977 (CTD-2336O2.1)	additive	per G allele	0.952685
M3: SPP1	0.0997318	0.979202	0.472763	0.637537	0.758132	-4.67386	0.471145	0.210955	-0.31374	0.513204	87	3	70	chr8.1762955.C.G	SN only	chr8:1762955:C:G	chr8	1762955	C	G	G	C	microglia_eQTL	rs2293977	CTD-2336O2.1	rs2293977 (CTD-2336O2.1)	additive	per G allele	0.952685
M4: TMEM163	-0.0765073	0.80194	-0.322925	0.747487	0.758132	-4.68354	-0.321954	0.23692	-0.54087	0.387856	87	3	70	chr8.1762955.C.G	SN only	chr8:1762955:C:G	chr8	1762955	C	G	G	C	microglia_eQTL	rs2293977	CTD-2336O2.1	rs2293977 (CTD-2336O2.1)	additive	per G allele	0.952685
M5: PCDH9	-0.0793106	-0.452176	-0.341543	0.733501	0.758132	-4.69803	-0.340473	0.232213	-0.534448	0.375827	87	3	70	chr8.1762955.C.G	SN only	chr8:1762955:C:G	chr8	1762955	C	G	G	C	microglia_eQTL	rs2293977	CTD-2336O2.1	rs2293977 (CTD-2336O2.1)	additive	per G allele	0.952685
M6: CD163	0.208397	-0.293733	1.23989	0.218259	0.758132	-4.55163	1.23117	0.168077	-0.121034	0.537828	87	3	70	chr8.1762955.C.G	SN only	chr8:1762955:C:G	chr8	1762955	C	G	G	C	microglia_eQTL	rs2293977	CTD-2336O2.1	rs2293977 (CTD-2336O2.1)	additive	per G allele	0.930751
M7: NUCKS1	-0.251718	-2.1136	-0.942311	0.348537	0.758132	-4.60853	-0.937431	0.267129	-0.775291	0.271854	87	3	70	chr8.1762955.C.G	SN only	chr8:1762955:C:G	chr8	1762955	C	G	G	C	microglia_eQTL	rs2293977	CTD-2336O2.1	rs2293977 (CTD-2336O2.1)	additive	per G allele	0.930751
M8: B2M	-0.0545883	-1.66206	-0.308873	0.758132	0.758132	-4.71135	-0.307934	0.176734	-0.400986	0.29181	87	3	70	chr8.1762955.C.G	SN only	chr8:1762955:C:G	chr8	1762955	C	G	G	C	microglia_eQTL	rs2293977	CTD-2336O2.1	rs2293977 (CTD-2336O2.1)	additive	per G allele	0.952685
M1: P2RY12	-0.11735	1.49408	-0.70991	0.478976	0.645723	-4.67997	-0.70795	0.165303	-0.441345	0.206644	159	35	78	chr8.8457501.CCAGAGAGGCT.C	All regions	chr8:8457501:CCAGAGAGGCT:C	chr8	8457501	CCAGAGAGGCT	C	C	CCAGAGAGGCT	GP2_lead			chr8:8457501	additive	per C allele	0.983102
M2: HSP90AA1	-0.0942536	1.23778	-0.591703	0.555084	0.645723	-4.69915	-0.590159	0.159292	-0.406466	0.217959	159	35	78	chr8.8457501.CCAGAGAGGCT.C	All regions	chr8:8457501:CCAGAGAGGCT:C	chr8	8457501	CCAGAGAGGCT	C	C	CCAGAGAGGCT	GP2_lead			chr8:8457501	additive	per C allele	0.983102
M3: SPP1	-0.0704086	0.855022	-0.566348	0.572135	0.645723	-4.77906	-0.56491	0.12432	-0.314077	0.173259	159	35	78	chr8.8457501.CCAGAGAGGCT.C	All regions	chr8:8457501:CCAGAGAGGCT:C	chr8	8457501	CCAGAGAGGCT	C	C	CCAGAGAGGCT	GP2_lead			chr8:8457501	additive	per C allele	0.983102
M4: TMEM163	0.206313	1.10893	1.24345	0.215834	0.645723	-4.54434	1.23768	0.16592	-0.11889	0.531515	159	35	78	chr8.8457501.CCAGAGAGGCT.C	All regions	chr8:8457501:CCAGAGAGGCT:C	chr8	8457501	CCAGAGAGGCT	C	C	CCAGAGAGGCT	GP2_lead			chr8:8457501	additive	per C allele	0.983102
M5: PCDH9	0.0783101	-0.546862	0.4819	0.630606	0.645723	-4.79918	0.480874	0.162503	-0.240195	0.396816	159	35	78	chr8.8457501.CCAGAGAGGCT.C	All regions	chr8:8457501:CCAGAGAGGCT:C	chr8	8457501	CCAGAGAGGCT	C	C	CCAGAGAGGCT	GP2_lead			chr8:8457501	additive	per C allele	0.983102
M6: CD163	0.0428741	-0.224933	0.460778	0.645723	0.645723	-4.85181	0.459713	0.0930472	-0.139498	0.225247	159	35	78	chr8.8457501.CCAGAGAGGCT.C	All regions	chr8:8457501:CCAGAGAGGCT:C	chr8	8457501	CCAGAGAGGCT	C	C	CCAGAGAGGCT	GP2_lead			chr8:8457501	additive	per C allele	0.983102
M7: NUCKS1	0.13152	-2.091	0.787156	0.432623	0.645723	-4.6738	0.784711	0.167083	-0.195962	0.459002	159	35	78	chr8.8457501.CCAGAGAGGCT.C	All regions	chr8:8457501:CCAGAGAGGCT:C	chr8	8457501	CCAGAGAGGCT	C	C	CCAGAGAGGCT	GP2_lead			chr8:8457501	additive	per C allele	0.983102
M8: B2M	0.053151	-1.83302	0.477348	0.633872	0.645723	-4.84293	0.476284	0.111346	-0.165088	0.27139	159	35	78	chr8.8457501.CCAGAGAGGCT.C	All regions	chr8:8457501:CCAGAGAGGCT:C	chr8	8457501	CCAGAGAGGCT	C	C	CCAGAGAGGCT	GP2_lead			chr8:8457501	additive	per C allele	0.983102
M1: P2RY12	-0.466405	1.33208	-2.08402	0.0397642	0.318113	-3.76115	-2.05619	0.2238	-0.905054	-0.0277564	87	22	51	chr8.8457501.CCAGAGAGGCT.C	SN only	chr8:8457501:CCAGAGAGGCT:C	chr8	8457501	CCAGAGAGGCT	C	C	CCAGAGAGGCT	GP2_lead			chr8:8457501	additive	per C allele	0.844842
M2: HSP90AA1	-0.0313756	1.40835	-0.0807581	0.935802	0.935802	-4.77772	-0.0805468	0.388514	-0.792863	0.730111	87	22	51	chr8.8457501.CCAGAGAGGCT.C	SN only	chr8:8457501:CCAGAGAGGCT:C	chr8	8457501	CCAGAGAGGCT	C	C	CCAGAGAGGCT	GP2_lead			chr8:8457501	additive	per C allele	0.995617
M3: SPP1	0.0208062	0.979202	0.109156	0.913316	0.935802	-5.1827	0.108857	0.190609	-0.352788	0.3944	87	22	51	chr8.8457501.CCAGAGAGGCT.C	SN only	chr8:8457501:CCAGAGAGGCT:C	chr8	8457501	CCAGAGAGGCT	C	C	CCAGAGAGGCT	GP2_lead			chr8:8457501	additive	per C allele	0.995617
M4: TMEM163	0.301011	0.80194	1.36673	0.175005	0.466681	-4.52871	1.35629	0.220242	-0.130664	0.732685	87	22	51	chr8.8457501.CCAGAGAGGCT.C	SN only	chr8:8457501:CCAGAGAGGCT:C	chr8	8457501	CCAGAGAGGCT	C	C	CCAGAGAGGCT	GP2_lead			chr8:8457501	additive	per C allele	0.964143
M5: PCDH9	0.124778	-0.452176	0.60203	0.548622	0.935802	-5.10904	0.599826	0.207263	-0.281457	0.531014	87	22	51	chr8.8457501.CCAGAGAGGCT.C	SN only	chr8:8457501:CCAGAGAGGCT:C	chr8	8457501	CCAGAGAGGCT	C	C	CCAGAGAGGCT	GP2_lead			chr8:8457501	additive	per C allele	0.995617
M6: CD163	0.0421758	-0.293733	0.28614	0.775483	0.935802	-5.27037	0.28521	0.147396	-0.246719	0.331071	87	22	51	chr8.8457501.CCAGAGAGGCT.C	SN only	chr8:8457501:CCAGAGAGGCT:C	chr8	8457501	CCAGAGAGGCT	C	C	CCAGAGAGGCT	GP2_lead			chr8:8457501	additive	per C allele	0.995617
M7: NUCKS1	0.113617	-2.1136	0.476083	0.635162	0.935802	-5.01342	0.474474	0.238649	-0.354135	0.581368	87	22	51	chr8.8457501.CCAGAGAGGCT.C	SN only	chr8:8457501:CCAGAGAGGCT:C	chr8	8457501	CCAGAGAGGCT	C	C	CCAGAGAGGCT	GP2_lead			chr8:8457501	additive	per C allele	0.995617
M8: B2M	0.252196	-1.66206	1.54502	0.125829	0.466681	-4.39031	1.53076	0.163231	-0.0677369	0.572128	87	22	51	chr8.8457501.CCAGAGAGGCT.C	SN only	chr8:8457501:CCAGAGAGGCT:C	chr8	8457501	CCAGAGAGGCT	C	C	CCAGAGAGGCT	GP2_lead			chr8:8457501	additive	per C allele	0.945319
M1: P2RY12	0.0962622	1.49408	0.533662	0.594515	0.82918	-4.69195	0.532304	0.180381	-0.257284	0.449808	159	63	50	chr8.11853604.CT.C	All regions	chr8:11853604:CT:C	chr8	11853604	CT	C	C	CT	GP2_lead			chr8:11853604	additive	per C allele	0.983102
M2: HSP90AA1	0.135149	1.23778	0.772035	0.441614	0.82918	-4.65496	0.76947	0.175056	-0.20796	0.478259	159	63	50	chr8.11853604.CT.C	All regions	chr8:11853604:CT:C	chr8	11853604	CT	C	C	CT	GP2_lead			chr8:11853604	additive	per C allele	0.983102
M3: SPP1	-0.0140526	0.855022	-0.104967	0.916585	0.916585	-4.81306	-0.104736	0.133875	-0.276448	0.248343	159	63	50	chr8.11853604.CT.C	All regions	chr8:11853604:CT:C	chr8	11853604	CT	C	C	CT	GP2_lead			chr8:11853604	additive	per C allele	0.984153
M4: TMEM163	-0.292218	1.10893	-1.64126	0.103295	0.786154	-4.40848	-1.62908	0.178045	-0.641187	0.0567506	159	63	50	chr8.11853604.CT.C	All regions	chr8:11853604:CT:C	chr8	11853604	CT	C	C	CT	GP2_lead			chr8:11853604	additive	per C allele	0.983102
M5: PCDH9	0.0724175	-0.546862	0.410849	0.681861	0.82918	-4.78633	0.409926	0.176263	-0.273059	0.417894	159	63	50	chr8.11853604.CT.C	All regions	chr8:11853604:CT:C	chr8	11853604	CT	C	C	CT	GP2_lead			chr8:11853604	additive	per C allele	0.983102
M6: CD163	0.0353701	-0.224933	0.351938	0.725532	0.82918	-4.83963	0.351075	0.100501	-0.161612	0.232352	159	63	50	chr8.11853604.CT.C	All regions	chr8:11853604:CT:C	chr8	11853604	CT	C	C	CT	GP2_lead			chr8:11853604	additive	per C allele	0.983102
M7: NUCKS1	-0.168495	-2.091	-0.917328	0.360717	0.82918	-4.63289	-0.913999	0.18368	-0.528508	0.191518	159	63	50	chr8.11853604.CT.C	All regions	chr8:11853604:CT:C	chr8	11853604	CT	C	C	CT	GP2_lead			chr8:11853604	additive	per C allele	0.983102
M8: B2M	0.144994	-1.83302	1.29915	0.196539	0.786154	-4.51487	1.29148	0.111607	-0.0737554	0.363743	159	63	50	chr8.11853604.CT.C	All regions	chr8:11853604:CT:C	chr8	11853604	CT	C	C	CT	GP2_lead			chr8:11853604	additive	per C allele	0.983102
M1: P2RY12	0.201823	1.33208	0.921495	0.359346	0.834553	-4.61825	0.916612	0.219017	-0.227451	0.631098	87	41	32	chr8.11853604.CT.C	SN only	chr8:11853604:CT:C	chr8	11853604	CT	C	C	CT	GP2_lead			chr8:11853604	additive	per C allele	0.995617
M2: HSP90AA1	0.141361	1.40835	0.345906	0.730234	0.834553	-4.61573	0.344814	0.408669	-0.659631	0.942353	87	41	32	chr8.11853604.CT.C	SN only	chr8:11853604:CT:C	chr8	11853604	CT	C	C	CT	GP2_lead			chr8:11853604	additive	per C allele	0.995617
M3: SPP1	-0.0207447	0.979202	-0.107571	0.914595	0.914595	-4.71072	-0.107244	0.192847	-0.398724	0.357234	87	41	32	chr8.11853604.CT.C	SN only	chr8:11853604:CT:C	chr8	11853604	CT	C	C	CT	GP2_lead			chr8:11853604	additive	per C allele	0.995617
M4: TMEM163	-0.262389	0.80194	-1.2422	0.217799	0.834553	-4.55115	-1.2324	0.211229	-0.676397	0.15162	87	41	32	chr8.11853604.CT.C	SN only	chr8:11853604:CT:C	chr8	11853604	CT	C	C	CT	GP2_lead			chr8:11853604	additive	per C allele	0.995617
M5: PCDH9	-0.0759764	-0.452176	-0.364297	0.716559	0.834553	-4.71502	-0.363061	0.208556	-0.484747	0.332794	87	41	32	chr8.11853604.CT.C	SN only	chr8:11853604:CT:C	chr8	11853604	CT	C	C	CT	GP2_lead			chr8:11853604	additive	per C allele	0.995617
M6: CD163	0.129962	-0.293733	0.892314	0.375304	0.834553	-4.64627	0.886583	0.145646	-0.155504	0.415428	87	41	32	chr8.11853604.CT.C	SN only	chr8:11853604:CT:C	chr8	11853604	CT	C	C	CT	GP2_lead			chr8:11853604	additive	per C allele	0.995617
M7: NUCKS1	-0.193701	-2.1136	-0.791359	0.430847	0.834553	-4.63187	-0.787743	0.24477	-0.673451	0.286049	87	41	32	chr8.11853604.CT.C	SN only	chr8:11853604:CT:C	chr8	11853604	CT	C	C	CT	GP2_lead			chr8:11853604	additive	per C allele	0.995617
M8: B2M	0.0769597	-1.66206	0.507352	0.61347	0.834553	-4.72509	0.505126	0.151689	-0.220351	0.37427	87	41	32	chr8.11853604.CT.C	SN only	chr8:11853604:CT:C	chr8	11853604	CT	C	C	CT	GP2_lead			chr8:11853604	additive	per C allele	0.995617
M1: P2RY12	-0.233327	1.49408	-1.37729	0.170742	0.455311	-4.50349	-1.36982	0.16941	-0.565371	0.0987177	159	56	57	chr8.16840070.T.G	All regions	chr8:16840070:T:G	chr8	16840070	T	G	G	T	GP2_lead			chr8:16840070	additive	per G allele	0.983102
M2: HSP90AA1	-0.0947047	1.23778	-0.556353	0.578921	0.770547	-4.6912	-0.554961	0.170224	-0.428344	0.238935	159	56	57	chr8.16840070.T.G	All regions	chr8:16840070:T:G	chr8	16840070	T	G	G	T	GP2_lead			chr8:16840070	additive	per G allele	0.983102
M3: SPP1	0.191343	0.855022	1.50339	0.135308	0.455311	-4.40854	1.49349	0.127274	-0.0581143	0.440799	159	56	57	chr8.16840070.T.G	All regions	chr8:16840070:T:G	chr8	16840070	T	G	G	T	GP2_lead			chr8:16840070	additive	per G allele	0.983102
M4: TMEM163	0.00977927	1.10893	0.0564741	0.955051	0.955051	-4.74293	0.0563656	0.173164	-0.329622	0.34918	159	56	57	chr8.16840070.T.G	All regions	chr8:16840070:T:G	chr8	16840070	T	G	G	T	GP2_lead			chr8:16840070	additive	per G allele	0.993282
M5: PCDH9	0.260052	-0.546862	1.58889	0.114423	0.455311	-4.35278	1.57862	0.163669	-0.0607393	0.580843	159	56	57	chr8.16840070.T.G	All regions	chr8:16840070:T:G	chr8	16840070	T	G	G	T	GP2_lead			chr8:16840070	additive	per G allele	0.983102
M6: CD163	0.110093	-0.224933	1.14121	0.255876	0.511752	-4.59798	1.13619	0.0964698	-0.0789881	0.299173	159	56	57	chr8.16840070.T.G	All regions	chr8:16840070:T:G	chr8	16840070	T	G	G	T	GP2_lead			chr8:16840070	additive	per G allele	0.983102
M7: NUCKS1	0.0993344	-2.091	0.557813	0.577903	0.770547	-4.70505	0.556451	0.178078	-0.249699	0.448368	159	56	57	chr8.16840070.T.G	All regions	chr8:16840070:T:G	chr8	16840070	T	G	G	T	GP2_lead			chr8:16840070	additive	per G allele	0.983102
M8: B2M	-0.0487564	-1.83302	-0.421262	0.674229	0.770547	-4.83805	-0.420351	0.115739	-0.275605	0.178092	159	56	57	chr8.16840070.T.G	All regions	chr8:16840070:T:G	chr8	16840070	T	G	G	T	GP2_lead			chr8:16840070	additive	per G allele	0.983102
M1: P2RY12	0.0161198	1.33208	0.0758066	0.939758	0.939758	-5.14931	0.0755738	0.212644	-0.400663	0.432903	87	39	34	chr8.16840070.T.G	SN only	chr8:16840070:T:G	chr8	16840070	T	G	G	T	GP2_lead			chr8:16840070	additive	per G allele	0.995617
M2: HSP90AA1	-0.0476819	1.40835	-0.123372	0.902106	0.939758	-4.77058	-0.123001	0.386488	-0.805198	0.709835	87	39	34	chr8.16840070.T.G	SN only	chr8:16840070:T:G	chr8	16840070	T	G	G	T	GP2_lead			chr8:16840070	additive	per G allele	0.995617
M3: SPP1	-0.0411394	0.979202	-0.217363	0.828471	0.939758	-5.17178	-0.216663	0.189266	-0.4121	0.329821	87	39	34	chr8.16840070.T.G	SN only	chr8:16840070:T:G	chr8	16840070	T	G	G	T	GP2_lead			chr8:16840070	additive	per G allele	0.995617
M4: TMEM163	-0.310221	0.80194	-1.43939	0.153928	0.613723	-4.46761	-1.42579	0.215524	-0.732648	0.112205	87	39	34	chr8.16840070.T.G	SN only	chr8:16840070:T:G	chr8	16840070	T	G	G	T	GP2_lead			chr8:16840070	additive	per G allele	0.964143
M5: PCDH9	0.430382	-0.452176	2.19892	0.0308569	0.246855	-3.51619	2.15891	0.195724	0.046763	0.814001	87	39	34	chr8.16840070.T.G	SN only	chr8:16840070:T:G	chr8	16840070	T	G	G	T	GP2_lead			chr8:16840070	additive	per G allele	0.844842
M6: CD163	0.182102	-0.293733	1.20956	0.230146	0.613723	-4.72452	1.19998	0.150552	-0.11298	0.477184	87	39	34	chr8.16840070.T.G	SN only	chr8:16840070:T:G	chr8	16840070	T	G	G	T	GP2_lead			chr8:16840070	additive	per G allele	0.995617
M7: NUCKS1	0.0320156	-2.1136	0.131967	0.89533	0.939758	-5.07339	0.131563	0.242603	-0.443486	0.507517	87	39	34	chr8.16840070.T.G	SN only	chr8:16840070:T:G	chr8	16840070	T	G	G	T	GP2_lead			chr8:16840070	additive	per G allele	0.995617
M8: B2M	-0.0207847	-1.66206	-0.124366	0.901314	0.939758	-5.24193	-0.124001	0.167125	-0.34835	0.306781	87	39	34	chr8.16840070.T.G	SN only	chr8:16840070:T:G	chr8	16840070	T	G	G	T	GP2_lead			chr8:16840070	additive	per G allele	0.995617
M1: P2RY12	-0.500942	1.50459	-1.1183	0.265971	0.709257	-4.84852	-1.11239	0.44795	-1.37892	0.377039	151	102	6	chr8.17145385.G.A	All regions	chr8:17145385:G:A	chr8	17145385	G	A	A	G	microglia_eQTL	rs17502119	MICU3	rs17502119 (MICU3)	additive	per A allele	0.919619
M2: HSP90AA1	-0.212276	1.2708	-0.481208	0.631381	0.935359	-5.22267	-0.479784	0.441131	-1.07689	0.652341	151	102	6	chr8.17145385.G.A	All regions	chr8:17145385:G:A	chr8	17145385	G	A	A	G	microglia_eQTL	rs17502119	MICU3	rs17502119 (MICU3)	additive	per A allele	0.949523
M3: SPP1	-0.247783	0.844434	-0.790135	0.431564	0.863127	-5.41262	-0.786519	0.313596	-0.86243	0.366865	151	102	6	chr8.17145385.G.A	All regions	chr8:17145385:G:A	chr8	17145385	G	A	A	G	microglia_eQTL	rs17502119	MICU3	rs17502119 (MICU3)	additive	per A allele	0.949523
M4: TMEM163	1.00212	1.11324	2.24677	0.0267444	0.213955	-3.43132	2.21523	0.446026	0.127905	1.87633	151	102	6	chr8.17145385.G.A	All regions	chr8:17145385:G:A	chr8	17145385	G	A	A	G	microglia_eQTL	rs17502119	MICU3	rs17502119 (MICU3)	additive	per A allele	0.897745
M5: PCDH9	-0.477971	-0.582963	-1.16047	0.248557	0.709257	-5.0647	-1.15386	0.411876	-1.28525	0.329306	151	102	6	chr8.17145385.G.A	All regions	chr8:17145385:G:A	chr8	17145385	G	A	A	G	microglia_eQTL	rs17502119	MICU3	rs17502119 (MICU3)	additive	per A allele	0.919619
M6: CD163	0.0511835	-0.22561	0.207531	0.83606	0.935359	-5.71787	0.206936	0.246631	-0.432213	0.53458	151	102	6	chr8.17145385.G.A	All regions	chr8:17145385:G:A	chr8	17145385	G	A	A	G	microglia_eQTL	rs17502119	MICU3	rs17502119 (MICU3)	additive	per A allele	0.959227
M7: NUCKS1	-0.074451	-2.09265	-0.161725	0.871829	0.935359	-5.3238	-0.161336	0.460357	-0.976751	0.827849	151	102	6	chr8.17145385.G.A	All regions	chr8:17145385:G:A	chr8	17145385	G	A	A	G	microglia_eQTL	rs17502119	MICU3	rs17502119 (MICU3)	additive	per A allele	0.959227
M8: B2M	-0.0221611	-1.83184	-0.081327	0.935359	0.935359	-5.79319	-0.0811043	0.272494	-0.556248	0.511926	151	102	6	chr8.17145385.G.A	All regions	chr8:17145385:G:A	chr8	17145385	G	A	A	G	microglia_eQTL	rs17502119	MICU3	rs17502119 (MICU3)	additive	per A allele	0.973479
M1: P2RY12	-0.853087	1.33546	-1.36557	0.176078	0.521656	-5.16536	-1.35293	0.624712	-2.07752	0.371348	81	65	3	chr8.17145385.G.A	SN only	chr8:17145385:G:A	chr8	17145385	G	A	A	G	microglia_eQTL	rs17502119	MICU3	rs17502119 (MICU3)	additive	per A allele	0.930751
M2: HSP90AA1	-1.47675	1.47793	-1.26019	0.211023	0.521656	-4.74817	-1.25076	1.17184	-3.77356	0.820065	81	65	3	chr8.17145385.G.A	SN only	chr8:17145385:G:A	chr8	17145385	G	A	A	G	microglia_eQTL	rs17502119	MICU3	rs17502119 (MICU3)	additive	per A allele	0.930751
M3: SPP1	-0.517565	0.965533	-0.989192	0.326035	0.521656	-5.7343	-0.982132	0.523219	-1.54307	0.507945	81	65	3	chr8.17145385.G.A	SN only	chr8:17145385:G:A	chr8	17145385	G	A	A	G	microglia_eQTL	rs17502119	MICU3	rs17502119 (MICU3)	additive	per A allele	0.930751
M4: TMEM163	1.91355	0.800296	3.32066	0.00143707	0.0114966	-1.19362	3.1871	0.576258	0.784088	3.04302	81	65	3	chr8.17145385.G.A	SN only	chr8:17145385:G:A	chr8	17145385	G	A	A	G	microglia_eQTL	rs17502119	MICU3	rs17502119 (MICU3)	additive	per A allele	0.47136
M5: PCDH9	-0.596551	-0.483648	-1.08975	0.280179	0.521656	-5.73151	-1.07992	0.547419	-1.66949	0.476391	81	65	3	chr8.17145385.G.A	SN only	chr8:17145385:G:A	chr8	17145385	G	A	A	G	microglia_eQTL	rs17502119	MICU3	rs17502119 (MICU3)	additive	per A allele	0.930751
M6: CD163	-0.123186	-0.322086	-0.304795	0.761586	0.844422	-6.30738	-0.303399	0.404158	-0.915336	0.668965	81	65	3	chr8.17145385.G.A	SN only	chr8:17145385:G:A	chr8	17145385	G	A	A	G	microglia_eQTL	rs17502119	MICU3	rs17502119 (MICU3)	additive	per A allele	0.952685
M7: NUCKS1	0.144345	-2.13497	0.196861	0.844422	0.844422	-5.82851	0.19624	0.733234	-1.29279	1.58148	81	65	3	chr8.17145385.G.A	SN only	chr8:17145385:G:A	chr8	17145385	G	A	A	G	microglia_eQTL	rs17502119	MICU3	rs17502119 (MICU3)	additive	per A allele	0.952685
M8: B2M	-0.147624	-1.63851	-0.330837	0.741749	0.844422	-6.24497	-0.329538	0.446213	-1.0222	0.726953	81	65	3	chr8.17145385.G.A	SN only	chr8:17145385:G:A	chr8	17145385	G	A	A	G	microglia_eQTL	rs17502119	MICU3	rs17502119 (MICU3)	additive	per A allele	0.952685
M1: P2RY12	0.228918	1.49408	1.28712	0.200217	0.320347	-4.53625	1.28093	0.177852	-0.119673	0.577509	159	60	53	chr8.22599004.C.G	All regions	chr8:22599004:C:G	chr8	22599004	C	G	G	C	microglia_eQTL	rs71513892	RP11-582J16.5	rs71513892 (RP11-582J16.5)	additive	per G allele	0.919619
M2: HSP90AA1	-0.239798	1.23778	-1.33745	0.183204	0.320347	-4.49721	-1.33095	0.179294	-0.591214	0.111619	159	60	53	chr8.22599004.C.G	All regions	chr8:22599004:C:G	chr8	22599004	C	G	G	C	microglia_eQTL	rs71513892	RP11-582J16.5	rs71513892 (RP11-582J16.5)	additive	per G allele	0.919619
M3: SPP1	-0.0699426	0.855022	-0.506322	0.613445	0.804555	-5.05355	-0.505162	0.138139	-0.340694	0.200809	159	60	53	chr8.22599004.C.G	All regions	chr8:22599004:C:G	chr8	22599004	C	G	G	C	microglia_eQTL	rs71513892	RP11-582J16.5	rs71513892 (RP11-582J16.5)	additive	per G allele	0.949523
M4: TMEM163	-0.0683283	1.10893	-0.380753	0.703986	0.804555	-4.9525	-0.379945	0.179456	-0.420062	0.283405	159	60	53	chr8.22599004.C.G	All regions	chr8:22599004:C:G	chr8	22599004	C	G	G	C	microglia_eQTL	rs71513892	RP11-582J16.5	rs71513892 (RP11-582J16.5)	additive	per G allele	0.959227
M5: PCDH9	-0.376312	-0.546862	-2.09899	0.0375209	0.187459	-3.69741	-2.08005	0.179282	-0.727705	-0.0249178	159	60	53	chr8.22599004.C.G	All regions	chr8:22599004:C:G	chr8	22599004	C	G	G	C	microglia_eQTL	rs71513892	RP11-582J16.5	rs71513892 (RP11-582J16.5)	additive	per G allele	0.897745
M6: CD163	-0.0028378	-0.224933	-0.0272242	0.97832	0.97832	-5.22619	-0.027175	0.104238	-0.207145	0.201469	159	60	53	chr8.22599004.C.G	All regions	chr8:22599004:C:G	chr8	22599004	C	G	G	C	microglia_eQTL	rs71513892	RP11-582J16.5	rs71513892 (RP11-582J16.5)	additive	per G allele	0.986513
M7: NUCKS1	0.358386	-2.091	2.00596	0.0468647	0.187459	-3.89482	1.98752	0.17866	0.00821111	0.70856	159	60	53	chr8.22599004.C.G	All regions	chr8:22599004:C:G	chr8	22599004	C	G	G	C	microglia_eQTL	rs71513892	RP11-582J16.5	rs71513892 (RP11-582J16.5)	additive	per G allele	0.897745
M8: B2M	0.179219	-1.83302	1.47063	0.143535	0.320347	-4.45547	1.46275	0.121865	-0.059637	0.418075	159	60	53	chr8.22599004.C.G	All regions	chr8:22599004:C:G	chr8	22599004	C	G	G	C	microglia_eQTL	rs71513892	RP11-582J16.5	rs71513892 (RP11-582J16.5)	additive	per G allele	0.897745
M1: P2RY12	0.205485	1.33208	0.786982	0.433276	0.593909	-5.35803	0.783597	0.261106	-0.306282	0.717253	87	36	37	chr8.22599004.C.G	SN only	chr8:22599004:C:G	chr8	22599004	C	G	G	C	microglia_eQTL	rs71513892	RP11-582J16.5	rs71513892 (RP11-582J16.5)	additive	per G allele	0.930751
M2: HSP90AA1	-0.374899	1.40835	-0.820942	0.413781	0.593909	-4.86361	-0.817258	0.456669	-1.26997	0.520173	87	36	37	chr8.22599004.C.G	SN only	chr8:22599004:C:G	chr8	22599004	C	G	G	C	microglia_eQTL	rs71513892	RP11-582J16.5	rs71513892 (RP11-582J16.5)	additive	per G allele	0.930751
M3: SPP1	-0.152324	0.979202	-0.679289	0.498727	0.593909	-5.50788	-0.676494	0.224241	-0.591836	0.287187	87	36	37	chr8.22599004.C.G	SN only	chr8:22599004:C:G	chr8	22599004	C	G	G	C	microglia_eQTL	rs71513892	RP11-582J16.5	rs71513892 (RP11-582J16.5)	additive	per G allele	0.952685
M4: TMEM163	-0.00935505	0.80194	-0.0364097	0.971034	0.971034	-5.68507	-0.0363115	0.256938	-0.512954	0.494244	87	36	37	chr8.22599004.C.G	SN only	chr8:22599004:C:G	chr8	22599004	C	G	G	C	microglia_eQTL	rs71513892	RP11-582J16.5	rs71513892 (RP11-582J16.5)	additive	per G allele	0.992209
M5: PCDH9	-0.632874	-0.452176	-2.68551	0.00864311	0.0691449	-2.64076	-2.62586	0.235662	-1.09477	-0.170975	87	36	37	chr8.22599004.C.G	SN only	chr8:22599004:C:G	chr8	22599004	C	G	G	C	microglia_eQTL	rs71513892	RP11-582J16.5	rs71513892 (RP11-582J16.5)	additive	per G allele	0.566988
M6: CD163	0.115783	-0.293733	0.646511	0.51967	0.593909	-5.62586	0.643854	0.179089	-0.235232	0.466798	87	36	37	chr8.22599004.C.G	SN only	chr8:22599004:C:G	chr8	22599004	C	G	G	C	microglia_eQTL	rs71513892	RP11-582J16.5	rs71513892 (RP11-582J16.5)	additive	per G allele	0.952685
M7: NUCKS1	0.634406	-2.1136	2.34794	0.0211154	0.0844616	-3.28836	2.30591	0.270196	0.104821	1.16399	87	36	37	chr8.22599004.C.G	SN only	chr8:22599004:C:G	chr8	22599004	C	G	G	C	microglia_eQTL	rs71513892	RP11-582J16.5	rs71513892 (RP11-582J16.5)	additive	per G allele	0.809841
M8: B2M	0.227906	-1.66206	1.21691	0.226883	0.593909	-5.15473	1.20843	0.187283	-0.139169	0.594981	87	36	37	chr8.22599004.C.G	SN only	chr8:22599004:C:G	chr8	22599004	C	G	G	C	microglia_eQTL	rs71513892	RP11-582J16.5	rs71513892 (RP11-582J16.5)	additive	per G allele	0.930751
M1: P2RY12	-0.0878209	1.49408	-0.5047	0.614622	0.973047	-4.70252	-0.503487	0.174006	-0.428873	0.253231	159	59	54	chr8.22672162.G.C	All regions	chr8:22672162:G:C	chr8	22672162	G	C	C	G	GP2_lead			chr8:22672162	additive	per C allele	0.983102
M2: HSP90AA1	0.167912	1.23778	0.975846	0.330959	0.973047	-4.6159	0.972185	0.172068	-0.169341	0.505165	159	59	54	chr8.22672162.G.C	All regions	chr8:22672162:G:C	chr8	22672162	G	C	C	G	GP2_lead			chr8:22672162	additive	per C allele	0.983102
M3: SPP1	0.0314497	0.855022	0.237126	0.81294	0.973047	-4.80859	0.236635	0.132629	-0.228503	0.291402	159	59	54	chr8.22672162.G.C	All regions	chr8:22672162:G:C	chr8	22672162	G	C	C	G	GP2_lead			chr8:22672162	additive	per C allele	0.983102
M4: TMEM163	0.0237306	1.10893	0.13432	0.893355	0.973047	-4.73626	0.13406	0.176672	-0.322546	0.370007	159	59	54	chr8.22672162.G.C	All regions	chr8:22672162:G:C	chr8	22672162	G	C	C	G	GP2_lead			chr8:22672162	additive	per C allele	0.983412
M5: PCDH9	-0.0280482	-0.546862	-0.163897	0.870051	0.973047	-4.82194	-0.163594	0.171133	-0.36347	0.307373	159	59	54	chr8.22672162.G.C	All regions	chr8:22672162:G:C	chr8	22672162	G	C	C	G	GP2_lead			chr8:22672162	additive	per C allele	0.983102
M6: CD163	-0.0313886	-0.224933	-0.315228	0.753103	0.973047	-4.84918	-0.31455	0.099574	-0.226554	0.163776	159	59	54	chr8.22672162.G.C	All regions	chr8:22672162:G:C	chr8	22672162	G	C	C	G	GP2_lead			chr8:22672162	additive	per C allele	0.983102
M7: NUCKS1	0.0058796	-2.091	0.0338553	0.973047	0.973047	-4.75223	0.0337864	0.173669	-0.334511	0.34627	159	59	54	chr8.22672162.G.C	All regions	chr8:22672162:G:C	chr8	22672162	G	C	C	G	GP2_lead			chr8:22672162	additive	per C allele	0.998751
M8: B2M	-0.131527	-1.83302	-1.15488	0.25025	0.973047	-4.59091	-1.14974	0.113888	-0.354748	0.0916934	159	59	54	chr8.22672162.G.C	All regions	chr8:22672162:G:C	chr8	22672162	G	C	C	G	GP2_lead			chr8:22672162	additive	per C allele	0.983102
M1: P2RY12	-0.163303	1.33208	-0.627574	0.531913	0.9461	-4.6421	-0.625089	0.260214	-0.673322	0.346715	87	40	33	chr8.22672162.G.C	SN only	chr8:22672162:G:C	chr8	22672162	G	C	C	G	GP2_lead			chr8:22672162	additive	per C allele	0.995617
M2: HSP90AA1	0.0495247	1.40835	0.102421	0.91865	0.9461	-4.61175	0.102135	0.483539	-0.898212	0.997261	87	40	33	chr8.22672162.G.C	SN only	chr8:22672162:G:C	chr8	22672162	G	C	C	G	GP2_lead			chr8:22672162	additive	per C allele	0.995617
M3: SPP1	0.281943	0.979202	1.22901	0.22235	0.9461	-4.56224	1.2203	0.229406	-0.167693	0.731578	87	40	33	chr8.22672162.G.C	SN only	chr8:22672162:G:C	chr8	22672162	G	C	C	G	GP2_lead			chr8:22672162	additive	per C allele	0.995617
M4: TMEM163	0.0278865	0.80194	0.106008	0.915819	0.9461	-4.67351	0.105702	0.263061	-0.487713	0.543486	87	40	33	chr8.22672162.G.C	SN only	chr8:22672162:G:C	chr8	22672162	G	C	C	G	GP2_lead			chr8:22672162	additive	per C allele	0.995617
M5: PCDH9	0.106136	-0.452176	0.419038	0.676229	0.9461	-4.67679	0.417614	0.253286	-0.390303	0.602576	87	40	33	chr8.22672162.G.C	SN only	chr8:22672162:G:C	chr8	22672162	G	C	C	G	GP2_lead			chr8:22672162	additive	per C allele	0.995617
M6: CD163	-0.18273	-0.293733	-1.0346	0.304085	0.9461	-4.60006	-1.02771	0.17662	-0.528905	0.163445	87	40	33	chr8.22672162.G.C	SN only	chr8:22672162:G:C	chr8	22672162	G	C	C	G	GP2_lead			chr8:22672162	additive	per C allele	0.995617
M7: NUCKS1	0.0197537	-2.1136	0.0677961	0.9461	0.9461	-4.65771	0.0676048	0.291369	-0.551329	0.590837	87	40	33	chr8.22672162.G.C	SN only	chr8:22672162:G:C	chr8	22672162	G	C	C	G	GP2_lead			chr8:22672162	additive	per C allele	0.995617
M8: B2M	-0.0433295	-1.66206	-0.233193	0.816201	0.9461	-4.70595	-0.232433	0.18581	-0.407517	0.320858	87	40	33	chr8.22672162.G.C	SN only	chr8:22672162:G:C	chr8	22672162	G	C	C	G	GP2_lead			chr8:22672162	additive	per C allele	0.995617
M1: P2RY12	0.15914	1.49408	0.707078	0.480784	0.769255	-5.04752	0.705042	0.225066	-0.281991	0.60027	159	86	27	chr8.22683126.A.C	All regions	chr8:22683126:A:C	chr8	22683126	A	C	C	A	microglia_eQTL	rs62494313	BIN3	rs62494313 (BIN3)	additive	per C allele	0.949523
M2: HSP90AA1	-0.267333	1.23778	-1.19841	0.232892	0.465784	-4.6969	-1.19294	0.223073	-0.704555	0.169889	159	86	27	chr8.22683126.A.C	All regions	chr8:22683126:A:C	chr8	22683126	A	C	C	A	microglia_eQTL	rs62494313	BIN3	rs62494313 (BIN3)	additive	per C allele	0.919619
M3: SPP1	-0.0671542	0.855022	-0.385265	0.700677	0.776249	-5.37395	-0.384407	0.174307	-0.408795	0.274487	159	86	27	chr8.22683126.A.C	All regions	chr8:22683126:A:C	chr8	22683126	A	C	C	A	microglia_eQTL	rs62494313	BIN3	rs62494313 (BIN3)	additive	per C allele	0.959227
M4: TMEM163	0.0770174	1.10893	0.337953	0.735938	0.776249	-5.20291	0.337237	0.227894	-0.369655	0.52369	159	86	27	chr8.22683126.A.C	All regions	chr8:22683126:A:C	chr8	22683126	A	C	C	A	microglia_eQTL	rs62494313	BIN3	rs62494313 (BIN3)	additive	per C allele	0.959227
M5: PCDH9	-0.52236	-0.546862	-2.28669	0.0237052	0.189642	-3.34804	-2.26187	0.228435	-0.970093	-0.074628	159	86	27	chr8.22683126.A.C	All regions	chr8:22683126:A:C	chr8	22683126	A	C	C	A	microglia_eQTL	rs62494313	BIN3	rs62494313 (BIN3)	additive	per C allele	0.897745
M6: CD163	-0.037109	-0.224933	-0.284795	0.776249	0.776249	-5.51459	-0.28421	0.130301	-0.292498	0.21828	159	86	27	chr8.22683126.A.C	All regions	chr8:22683126:A:C	chr8	22683126	A	C	C	A	microglia_eQTL	rs62494313	BIN3	rs62494313 (BIN3)	additive	per C allele	0.959227
M7: NUCKS1	0.339539	-2.091	1.48477	0.140016	0.373377	-4.45658	1.47573	0.228682	-0.108677	0.787755	159	86	27	chr8.22683126.A.C	All regions	chr8:22683126:A:C	chr8	22683126	A	C	C	A	microglia_eQTL	rs62494313	BIN3	rs62494313 (BIN3)	additive	per C allele	0.897745
M8: B2M	0.256076	-1.83302	1.8257	0.070252	0.281008	-4.18059	1.81028	0.140261	-0.0188365	0.530988	159	86	27	chr8.22683126.A.C	All regions	chr8:22683126:A:C	chr8	22683126	A	C	C	A	microglia_eQTL	rs62494313	BIN3	rs62494313 (BIN3)	additive	per C allele	0.897745
M1: P2RY12	-0.00816728	1.33208	-0.0268338	0.978657	0.978657	-5.38824	-0.0267523	0.304365	-0.604723	0.588388	87	57	16	chr8.22683126.A.C	SN only	chr8:22683126:A:C	chr8	22683126	A	C	C	A	microglia_eQTL	rs62494313	BIN3	rs62494313 (BIN3)	additive	per C allele	0.992761
M2: HSP90AA1	-0.433204	1.40835	-0.78574	0.434161	0.694658	-4.75579	-0.782091	0.551332	-1.51382	0.647408	87	57	16	chr8.22683126.A.C	SN only	chr8:22683126:A:C	chr8	22683126	A	C	C	A	microglia_eQTL	rs62494313	BIN3	rs62494313 (BIN3)	additive	per C allele	0.930751
M3: SPP1	-0.149875	0.979202	-0.569175	0.57082	0.761093	-5.32268	-0.566844	0.263321	-0.665984	0.366233	87	57	16	chr8.22683126.A.C	SN only	chr8:22683126:A:C	chr8	22683126	A	C	C	A	microglia_eQTL	rs62494313	BIN3	rs62494313 (BIN3)	additive	per C allele	0.952685
M4: TMEM163	0.283694	0.80194	0.933901	0.353032	0.694658	-5.07752	0.928724	0.303773	-0.311701	0.87909	87	57	16	chr8.22683126.A.C	SN only	chr8:22683126:A:C	chr8	22683126	A	C	C	A	microglia_eQTL	rs62494313	BIN3	rs62494313 (BIN3)	additive	per C allele	0.930751
M5: PCDH9	-0.680535	-0.452176	-2.3709	0.0201371	0.161097	-3.21776	-2.32378	0.287037	-1.24313	-0.117942	87	57	16	chr8.22683126.A.C	SN only	chr8:22683126:A:C	chr8	22683126	A	C	C	A	microglia_eQTL	rs62494313	BIN3	rs62494313 (BIN3)	additive	per C allele	0.809841
M6: CD163	0.0475681	-0.293733	0.229901	0.818817	0.935791	-5.54359	0.229067	0.206907	-0.35797	0.453106	87	57	16	chr8.22683126.A.C	SN only	chr8:22683126:A:C	chr8	22683126	A	C	C	A	microglia_eQTL	rs62494313	BIN3	rs62494313 (BIN3)	additive	per C allele	0.952685
M7: NUCKS1	0.646995	-2.1136	2.02079	0.046651	0.186604	-3.79585	1.98946	0.320169	0.0194644	1.27453	87	57	16	chr8.22683126.A.C	SN only	chr8:22683126:A:C	chr8	22683126	A	C	C	A	microglia_eQTL	rs62494313	BIN3	rs62494313 (BIN3)	additive	per C allele	0.900089
M8: B2M	0.173038	-1.66206	0.824798	0.412174	0.694658	-5.31349	0.820074	0.209794	-0.238159	0.584234	87	57	16	chr8.22683126.A.C	SN only	chr8:22683126:A:C	chr8	22683126	A	C	C	A	microglia_eQTL	rs62494313	BIN3	rs62494313 (BIN3)	additive	per C allele	0.930751
M1: P2RY12	0.0509587	1.49408	0.286618	0.774841	0.774841	-4.71858	0.286048	0.177793	-0.297516	0.399433	159	59	54	chr8.109633256.C.G	All regions	chr8:109633256:C:G	chr8	109633256	C	G	G	C	GP2_lead			chr8:109633256	additive	per G allele	0.983102
M2: HSP90AA1	-0.0568332	1.23778	-0.32468	0.745936	0.774841	-4.70966	-0.324003	0.175044	-0.399919	0.286252	159	59	54	chr8.109633256.C.G	All regions	chr8:109633256:C:G	chr8	109633256	C	G	G	C	GP2_lead			chr8:109633256	additive	per G allele	0.983102
M3: SPP1	-0.121227	0.855022	-0.902293	0.368634	0.589814	-4.66924	-0.899035	0.134354	-0.384561	0.142107	159	59	54	chr8.109633256.C.G	All regions	chr8:109633256:C:G	chr8	109633256	C	G	G	C	GP2_lead			chr8:109633256	additive	per G allele	0.983102
M4: TMEM163	-0.285513	1.10893	-1.59139	0.113796	0.589814	-4.43105	-1.58136	0.17941	-0.637157	0.0661317	159	59	54	chr8.109633256.C.G	All regions	chr8:109633256:C:G	chr8	109633256	C	G	G	C	GP2_lead			chr8:109633256	additive	per G allele	0.983102
M5: PCDH9	0.196054	-0.546862	1.14517	0.254071	0.589814	-4.58357	1.14052	0.1712	-0.139498	0.531606	159	59	54	chr8.109633256.C.G	All regions	chr8:109633256:C:G	chr8	109633256	C	G	G	C	GP2_lead			chr8:109633256	additive	per G allele	0.983102
M6: CD163	-0.0985129	-0.224933	-0.986364	0.325798	0.589814	-4.66369	-0.982613	0.0998748	-0.294267	0.0972416	159	59	54	chr8.109633256.C.G	All regions	chr8:109633256:C:G	chr8	109633256	C	G	G	C	GP2_lead			chr8:109633256	additive	per G allele	0.983102
M7: NUCKS1	0.234575	-2.091	1.30431	0.194333	0.589814	-4.5261	1.29787	0.179847	-0.117925	0.587075	159	59	54	chr8.109633256.C.G	All regions	chr8:109633256:C:G	chr8	109633256	C	G	G	C	GP2_lead			chr8:109633256	additive	per G allele	0.983102
M8: B2M	0.0850108	-1.83302	0.761255	0.447897	0.597197	-4.76113	0.758925	0.111672	-0.133866	0.303888	159	59	54	chr8.109633256.C.G	All regions	chr8:109633256:C:G	chr8	109633256	C	G	G	C	GP2_lead			chr8:109633256	additive	per G allele	0.983102
M1: P2RY12	0.074603	1.33208	0.380093	0.70478	0.900935	-4.70363	0.378876	0.196276	-0.310097	0.459303	87	32	41	chr8.109633256.C.G	SN only	chr8:109633256:C:G	chr8	109633256	C	G	G	C	GP2_lead			chr8:109633256	additive	per G allele	0.995617
M2: HSP90AA1	-0.0554799	1.40835	-0.155622	0.87668	0.900935	-4.62443	-0.155179	0.356505	-0.754229	0.643269	87	32	41	chr8.109633256.C.G	SN only	chr8:109633256:C:G	chr8	109633256	C	G	G	C	GP2_lead			chr8:109633256	additive	per G allele	0.995617
M3: SPP1	-0.148147	0.979202	-0.855831	0.394443	0.788886	-4.64611	-0.851588	0.173103	-0.487429	0.191135	87	32	41	chr8.109633256.C.G	SN only	chr8:109633256:C:G	chr8	109633256	C	G	G	C	GP2_lead			chr8:109633256	additive	per G allele	0.995617
M4: TMEM163	-0.303236	0.80194	-1.54539	0.125742	0.502967	-4.44995	-1.53111	0.196219	-0.687826	0.0813536	87	32	41	chr8.109633256.C.G	SN only	chr8:109633256:C:G	chr8	109633256	C	G	G	C	GP2_lead			chr8:109633256	additive	per G allele	0.945319
M5: PCDH9	-0.0564705	-0.452176	-0.300654	0.764383	0.900935	-4.74855	-0.29973	0.187826	-0.424609	0.311668	87	32	41	chr8.109633256.C.G	SN only	chr8:109633256:C:G	chr8	109633256	C	G	G	C	GP2_lead			chr8:109633256	additive	per G allele	0.995617
M6: CD163	-0.139768	-0.293733	-1.05421	0.29488	0.786347	-4.60822	-1.04748	0.132582	-0.399628	0.120092	87	32	41	chr8.109633256.C.G	SN only	chr8:109633256:C:G	chr8	109633256	C	G	G	C	GP2_lead			chr8:109633256	additive	per G allele	0.995617
M7: NUCKS1	0.396159	-2.1136	1.85914	0.0663856	0.502967	-4.37076	1.83581	0.213088	-0.0214931	0.813812	87	32	41	chr8.109633256.C.G	SN only	chr8:109633256:C:G	chr8	109633256	C	G	G	C	GP2_lead			chr8:109633256	additive	per G allele	0.93273
M8: B2M	0.0176161	-1.66206	0.124857	0.900935	0.900935	-4.78054	0.12448	0.14109	-0.25892	0.294152	87	32	41	chr8.109633256.C.G	SN only	chr8:109633256:C:G	chr8	109633256	C	G	G	C	GP2_lead			chr8:109633256	additive	per G allele	0.995617
M1: P2RY12	-0.161156	1.49408	-1.10078	0.273025	0.650409	-4.59296	-1.09612	0.146402	-0.448103	0.125791	159	39	74	chr8.129873161.T.C	All regions	chr8:129873161:T:C	chr8	129873161	T	C	C	T	GP2_lead			chr8:129873161	additive	per C allele	0.983102
M2: HSP90AA1	0.0930818	1.23778	0.648156	0.518055	0.650409	-4.7099	0.646346	0.14361	-0.188394	0.374558	159	39	74	chr8.129873161.T.C	All regions	chr8:129873161:T:C	chr8	129873161	T	C	C	T	GP2_lead			chr8:129873161	additive	per C allele	0.983102
M3: SPP1	-0.0624751	0.855022	-0.570919	0.569108	0.650409	-4.8225	-0.569366	0.109429	-0.276956	0.152006	159	39	74	chr8.129873161.T.C	All regions	chr8:129873161:T:C	chr8	129873161	T	C	C	T	GP2_lead			chr8:129873161	additive	per C allele	0.983102
M4: TMEM163	-0.107956	1.10893	-0.729109	0.467256	0.650409	-4.70184	-0.726951	0.148066	-0.398166	0.182253	159	39	74	chr8.129873161.T.C	All regions	chr8:129873161:T:C	chr8	129873161	T	C	C	T	GP2_lead			chr8:129873161	additive	per C allele	0.983102
M5: PCDH9	0.185976	-0.546862	1.28073	0.202415	0.650409	-4.52558	1.2747	0.145211	-0.0986372	0.470589	159	39	74	chr8.129873161.T.C	All regions	chr8:129873161:T:C	chr8	129873161	T	C	C	T	GP2_lead			chr8:129873161	additive	per C allele	0.983102
M6: CD163	-0.0118933	-0.224933	-0.143314	0.886276	0.886276	-4.95049	-0.143018	0.0829874	-0.174549	0.150762	159	39	74	chr8.129873161.T.C	All regions	chr8:129873161:T:C	chr8	129873161	T	C	C	T	GP2_lead			chr8:129873161	additive	per C allele	0.983102
M7: NUCKS1	0.14766	-2.091	1.01765	0.310886	0.650409	-4.62838	1.01336	0.145098	-0.136733	0.432052	159	39	74	chr8.129873161.T.C	All regions	chr8:129873161:T:C	chr8	129873161	T	C	C	T	GP2_lead			chr8:129873161	additive	per C allele	0.983102
M8: B2M	0.0565078	-1.83302	0.608455	0.544019	0.650409	-4.88302	0.606747	0.092871	-0.125519	0.238535	159	39	74	chr8.129873161.T.C	All regions	chr8:129873161:T:C	chr8	129873161	T	C	C	T	GP2_lead			chr8:129873161	additive	per C allele	0.983102
M1: P2RY12	-0.31788	1.33208	-1.72929	0.08726	0.678321	-4.37687	-1.71003	0.183821	-0.678168	0.0424091	87	28	45	chr8.129873161.T.C	SN only	chr8:129873161:T:C	chr8	129873161	T	C	C	T	GP2_lead			chr8:129873161	additive	per C allele	0.945319
M2: HSP90AA1	0.0139652	1.40835	0.0408501	0.967509	0.967509	-4.62777	0.040733	0.341865	-0.656091	0.684021	87	28	45	chr8.129873161.T.C	SN only	chr8:129873161:T:C	chr8	129873161	T	C	C	T	GP2_lead			chr8:129873161	additive	per C allele	0.995617
M3: SPP1	-0.0550284	0.979202	-0.332757	0.74012	0.967509	-4.73376	-0.331694	0.165371	-0.379156	0.269099	87	28	45	chr8.129873161.T.C	SN only	chr8:129873161:T:C	chr8	129873161	T	C	C	T	GP2_lead			chr8:129873161	additive	per C allele	0.995617
M4: TMEM163	0.0139926	0.80194	0.0738869	0.94127	0.967509	-4.7391	0.0736741	0.189378	-0.357188	0.385174	87	28	45	chr8.129873161.T.C	SN only	chr8:129873161:T:C	chr8	129873161	T	C	C	T	GP2_lead			chr8:129873161	additive	per C allele	0.995617
M5: PCDH9	0.154652	-0.452176	0.868288	0.38762	0.678321	-4.66172	0.863941	0.178111	-0.194446	0.503749	87	28	45	chr8.129873161.T.C	SN only	chr8:129873161:T:C	chr8	129873161	T	C	C	T	GP2_lead			chr8:129873161	additive	per C allele	0.995617
M6: CD163	-0.104858	-0.293733	-0.803556	0.42395	0.678321	-4.68306	-0.799586	0.130492	-0.360622	0.150907	87	28	45	chr8.129873161.T.C	SN only	chr8:129873161:T:C	chr8	129873161	T	C	C	T	GP2_lead			chr8:129873161	additive	per C allele	0.995617
M7: NUCKS1	0.214196	-2.1136	1.04848	0.29739	0.678321	-4.59778	1.04205	0.204293	-0.186217	0.61461	87	28	45	chr8.129873161.T.C	SN only	chr8:129873161:T:C	chr8	129873161	T	C	C	T	GP2_lead			chr8:129873161	additive	per C allele	0.995617
M8: B2M	0.168809	-1.66206	1.28889	0.201048	0.678321	-4.52123	1.27857	0.130972	-0.0878966	0.425514	87	28	45	chr8.129873161.T.C	SN only	chr8:129873161:T:C	chr8	129873161	T	C	C	T	GP2_lead			chr8:129873161	additive	per C allele	0.992646
M1: P2RY12	0.576086	1.49408	1.19476	0.234446	0.521393	-4.58718	1.18898	0.482179	-0.368984	1.52116	159	107	6	chr9.17022697.G.A	All regions	chr9:17022697:G:A	chr9	17022697	G	A	A	G	microglia_eQTL	rs10962823	SH3GL2	rs10962823 (SH3GL2)	additive	per A allele	0.919619
M2: HSP90AA1	-0.566308	1.23778	-1.17324	0.242922	0.521393	-4.58868	-1.16771	0.482687	-1.51237	0.379758	159	107	6	chr9.17022697.G.A	All regions	chr9:17022697:G:A	chr9	17022697	G	A	A	G	microglia_eQTL	rs10962823	SH3GL2	rs10962823 (SH3GL2)	additive	per A allele	0.919619
M3: SPP1	0.0218307	0.855022	0.0611441	0.951354	0.951354	-4.63229	0.0610062	0.357038	-0.677963	0.721624	159	107	6	chr9.17022697.G.A	All regions	chr9:17022697:G:A	chr9	17022697	G	A	A	G	microglia_eQTL	rs10962823	SH3GL2	rs10962823 (SH3GL2)	additive	per A allele	0.974006
M4: TMEM163	0.203897	1.10893	0.419527	0.675574	0.903077	-4.61276	0.41851	0.486015	-0.748693	1.15649	159	107	6	chr9.17022697.G.A	All regions	chr9:17022697:G:A	chr9	17022697	G	A	A	G	microglia_eQTL	rs10962823	SH3GL2	rs10962823 (SH3GL2)	additive	per A allele	0.949523
M5: PCDH9	-0.5786	-0.546862	-1.1461	0.253857	0.521393	-4.58634	-1.14103	0.504842	-1.56809	0.41089	159	107	6	chr9.17022697.G.A	All regions	chr9:17022697:G:A	chr9	17022697	G	A	A	G	microglia_eQTL	rs10962823	SH3GL2	rs10962823 (SH3GL2)	additive	per A allele	0.919619
M6: CD163	-0.303812	-0.224933	-1.13019	0.260697	0.521393	-4.58472	-1.12475	0.268815	-0.830689	0.223065	159	107	6	chr9.17022697.G.A	All regions	chr9:17022697:G:A	chr9	17022697	G	A	A	G	microglia_eQTL	rs10962823	SH3GL2	rs10962823 (SH3GL2)	additive	per A allele	0.919619
M7: NUCKS1	0.0962929	-2.091	0.196558	0.844493	0.951354	-4.61687	0.19615	0.489897	-0.863905	1.05649	159	107	6	chr9.17022697.G.A	All regions	chr9:17022697:G:A	chr9	17022697	G	A	A	G	microglia_eQTL	rs10962823	SH3GL2	rs10962823 (SH3GL2)	additive	per A allele	0.959227
M8: B2M	0.130373	-1.83302	0.41739	0.677308	0.903077	-4.63625	0.41614	0.312354	-0.48184	0.742586	159	107	6	chr9.17022697.G.A	All regions	chr9:17022697:G:A	chr9	17022697	G	A	A	G	microglia_eQTL	rs10962823	SH3GL2	rs10962823 (SH3GL2)	additive	per A allele	0.949523
M1: P2RY12	0.402095	1.33208	0.637651	0.525727	0.841164	-4.60335	0.634542	0.630587	-0.833857	1.63805	87	70	3	chr9.17022697.G.A	SN only	chr9:17022697:G:A	chr9	17022697	G	A	A	G	microglia_eQTL	rs10962823	SH3GL2	rs10962823 (SH3GL2)	additive	per A allele	0.952685
M2: HSP90AA1	-0.0193097	1.40835	-0.0160954	0.987198	0.987198	-4.5978	-0.0160454	1.19971	-2.37074	2.33212	87	70	3	chr9.17022697.G.A	SN only	chr9:17022697:G:A	chr9	17022697	G	A	A	G	microglia_eQTL	rs10962823	SH3GL2	rs10962823 (SH3GL2)	additive	per A allele	0.992761
M3: SPP1	0.610303	0.979202	1.13791	0.259236	0.782718	-4.59067	1.1282	0.536335	-0.440914	1.66152	87	70	3	chr9.17022697.G.A	SN only	chr9:17022697:G:A	chr9	17022697	G	A	A	G	microglia_eQTL	rs10962823	SH3GL2	rs10962823 (SH3GL2)	additive	per A allele	0.930751
M4: TMEM163	0.130455	0.80194	0.211732	0.832987	0.95443	-4.61003	0.210872	0.616133	-1.07717	1.33807	87	70	3	chr9.17022697.G.A	SN only	chr9:17022697:G:A	chr9	17022697	G	A	A	G	microglia_eQTL	rs10962823	SH3GL2	rs10962823 (SH3GL2)	additive	per A allele	0.952685
M5: PCDH9	-0.562898	-0.452176	-0.949592	0.345852	0.782718	-4.59741	-0.942665	0.592778	-1.72474	0.598948	87	70	3	chr9.17022697.G.A	SN only	chr9:17022697:G:A	chr9	17022697	G	A	A	G	microglia_eQTL	rs10962823	SH3GL2	rs10962823 (SH3GL2)	additive	per A allele	0.930751
M6: CD163	-0.39854	-0.293733	-0.976357	0.332916	0.782718	-4.59666	-0.968257	0.408191	-1.1986	0.401514	87	70	3	chr9.17022697.G.A	SN only	chr9:17022697:G:A	chr9	17022697	G	A	A	G	microglia_eQTL	rs10962823	SH3GL2	rs10962823 (SH3GL2)	additive	per A allele	0.930751
M7: NUCKS1	0.146976	-2.1136	0.208847	0.835126	0.95443	-4.60624	0.208132	0.703751	-1.23238	1.52633	87	70	3	chr9.17022697.G.A	SN only	chr9:17022697:G:A	chr9	17022697	G	A	A	G	microglia_eQTL	rs10962823	SH3GL2	rs10962823 (SH3GL2)	additive	per A allele	0.952685
M8: B2M	-0.362424	-1.66206	-0.863944	0.391359	0.782718	-4.60182	-0.857156	0.419499	-1.18464	0.459795	87	70	3	chr9.17022697.G.A	SN only	chr9:17022697:G:A	chr9	17022697	G	A	A	G	microglia_eQTL	rs10962823	SH3GL2	rs10962823 (SH3GL2)	additive	per A allele	0.930751
M1: P2RY12	-0.115541	1.49408	-0.666844	0.506091	0.951691	-4.68059	-0.664936	0.173265	-0.45514	0.224058	159	41	72	chr9.17580618.A.T	All regions	chr9:17580618:A:T	chr9	17580618	A	T	T	A	GP2_lead			chr9:17580618	additive	per T allele	0.983102
M2: HSP90AA1	-0.177997	1.23778	-1.06046	0.291042	0.951691	-4.59727	-1.05584	0.16785	-0.506983	0.150988	159	41	72	chr9.17580618.A.T	All regions	chr9:17580618:A:T	chr9	17580618	A	T	T	A	GP2_lead			chr9:17580618	additive	per T allele	0.983102
M3: SPP1	-0.0850294	0.855022	-0.668041	0.505448	0.951691	-4.74768	-0.665942	0.127282	-0.334501	0.164443	159	41	72	chr9.17580618.A.T	All regions	chr9:17580618:A:T	chr9	17580618	A	T	T	A	GP2_lead			chr9:17580618	additive	per T allele	0.983102
M4: TMEM163	0.249573	1.10893	1.44708	0.150346	0.951691	-4.47662	1.43831	0.172466	-0.0884613	0.587607	159	41	72	chr9.17580618.A.T	All regions	chr9:17580618:A:T	chr9	17580618	A	T	T	A	GP2_lead			chr9:17580618	additive	per T allele	0.983102
M5: PCDH9	-0.0384602	-0.546862	-0.230238	0.818268	0.951691	-4.82461	-0.229773	0.167046	-0.36587	0.28895	159	41	72	chr9.17580618.A.T	All regions	chr9:17580618:A:T	chr9	17580618	A	T	T	A	GP2_lead			chr9:17580618	additive	per T allele	0.983102
M6: CD163	0.00142101	-0.224933	0.0146417	0.988343	0.988343	-4.88142	0.0146101	0.0970519	-0.188801	0.191643	159	41	72	chr9.17580618.A.T	All regions	chr9:17580618:A:T	chr9	17580618	A	T	T	A	GP2_lead			chr9:17580618	additive	per T allele	0.999116
M7: NUCKS1	0.0749914	-2.091	0.43675	0.663089	0.951691	-4.72883	0.435652	0.171703	-0.261547	0.41153	159	41	72	chr9.17580618.A.T	All regions	chr9:17580618:A:T	chr9	17580618	A	T	T	A	GP2_lead			chr9:17580618	additive	per T allele	0.983102
M8: B2M	0.0228922	-1.83302	0.211687	0.83273	0.951691	-4.89558	0.211202	0.108141	-0.189065	0.23485	159	41	72	chr9.17580618.A.T	All regions	chr9:17580618:A:T	chr9	17580618	A	T	T	A	GP2_lead			chr9:17580618	additive	per T allele	0.983102
M1: P2RY12	-0.316085	1.33208	-1.53795	0.127741	0.510966	-4.62644	-1.52307	0.205523	-0.718911	0.0867409	87	23	50	chr9.17580618.A.T	SN only	chr9:17580618:A:T	chr9	17580618	A	T	T	A	GP2_lead			chr9:17580618	additive	per T allele	0.945319
M2: HSP90AA1	-0.316752	1.40835	-0.84999	0.397699	0.600591	-4.84854	-0.845738	0.372654	-1.04715	0.41365	87	23	50	chr9.17580618.A.T	SN only	chr9:17580618:A:T	chr9	17580618	A	T	T	A	GP2_lead			chr9:17580618	additive	per T allele	0.995617
M3: SPP1	-0.234451	0.979202	-1.31559	0.191885	0.511695	-4.95221	-1.30502	0.17821	-0.583742	0.11484	87	23	50	chr9.17580618.A.T	SN only	chr9:17580618:A:T	chr9	17580618	A	T	T	A	GP2_lead			chr9:17580618	additive	per T allele	0.969884
M4: TMEM163	0.508418	0.80194	2.60972	0.0107903	0.0863224	-2.79747	2.54942	0.194817	0.126577	0.890258	87	23	50	chr9.17580618.A.T	SN only	chr9:17580618:A:T	chr9	17580618	A	T	T	A	GP2_lead			chr9:17580618	additive	per T allele	0.844842
M5: PCDH9	-0.0077603	-0.452176	-0.0388969	0.969066	0.969066	-5.79844	-0.0387802	0.19951	-0.398799	0.383279	87	23	50	chr9.17580618.A.T	SN only	chr9:17580618:A:T	chr9	17580618	A	T	T	A	GP2_lead			chr9:17580618	additive	per T allele	0.995617
M6: CD163	-0.0580448	-0.293733	-0.41351	0.680398	0.777597	-5.77925	-0.41192	0.140371	-0.333172	0.217082	87	23	50	chr9.17580618.A.T	SN only	chr9:17580618:A:T	chr9	17580618	A	T	T	A	GP2_lead			chr9:17580618	additive	per T allele	0.995617
M7: NUCKS1	0.20885	-2.1136	0.959031	0.340507	0.600591	-5.22594	0.953165	0.217772	-0.217983	0.635682	87	23	50	chr9.17580618.A.T	SN only	chr9:17580618:A:T	chr9	17580618	A	T	T	A	GP2_lead			chr9:17580618	additive	per T allele	0.995617
M8: B2M	0.112373	-1.66206	0.758518	0.450443	0.600591	-5.60117	0.754676	0.148148	-0.177997	0.402742	87	23	50	chr9.17580618.A.T	SN only	chr9:17580618:A:T	chr9	17580618	A	T	T	A	GP2_lead			chr9:17580618	additive	per T allele	0.995617
M1: P2RY12	-0.0816391	1.49408	-0.419418	0.675591	0.990761	-4.69039	-0.418488	0.194648	-0.46315	0.299872	159	72	41	chr9.17701891.C.G	All regions	chr9:17701891:C:G	chr9	17701891	C	G	G	C	GP2_lead			chr9:17701891	additive	per G allele	0.983102
M2: HSP90AA1	-0.147138	1.23778	-0.772272	0.441356	0.990761	-4.64549	-0.769905	0.190526	-0.520569	0.226293	159	72	41	chr9.17701891.C.G	All regions	chr9:17701891:C:G	chr9	17701891	C	G	G	C	GP2_lead			chr9:17701891	additive	per G allele	0.983102
M3: SPP1	-0.0174674	0.855022	-0.118686	0.90571	0.990761	-4.78079	-0.118451	0.147172	-0.305925	0.27099	159	72	41	chr9.17701891.C.G	All regions	chr9:17701891:C:G	chr9	17701891	C	G	G	C	GP2_lead			chr9:17701891	additive	per G allele	0.983446
M4: TMEM163	0.284191	1.10893	1.4676	0.14463	0.990761	-4.48656	1.45877	0.193643	-0.0953496	0.663733	159	72	41	chr9.17701891.C.G	All regions	chr9:17701891:C:G	chr9	17701891	C	G	G	C	GP2_lead			chr9:17701891	additive	per G allele	0.983102
M5: PCDH9	-0.00223133	-0.546862	-0.0116002	0.990761	0.990761	-4.78527	-0.0115796	0.192354	-0.379245	0.374782	159	72	41	chr9.17701891.C.G	All regions	chr9:17701891:C:G	chr9	17701891	C	G	G	C	GP2_lead			chr9:17701891	additive	per G allele	0.999116
M6: CD163	0.0317623	-0.224933	0.282164	0.778261	0.990761	-4.8075	0.281586	0.112567	-0.188869	0.252393	159	72	41	chr9.17701891.C.G	All regions	chr9:17701891:C:G	chr9	17701891	C	G	G	C	GP2_lead			chr9:17701891	additive	per G allele	0.983102
M7: NUCKS1	-0.114131	-2.091	-0.573123	0.567544	0.990761	-4.6821	-0.571672	0.19914	-0.504445	0.276182	159	72	41	chr9.17701891.C.G	All regions	chr9:17701891:C:G	chr9	17701891	C	G	G	C	GP2_lead			chr9:17701891	additive	per G allele	0.983102
M8: B2M	0.138502	-1.83302	1.08986	0.277775	0.990761	-4.60979	1.08533	0.127082	-0.11058	0.387583	159	72	41	chr9.17701891.C.G	All regions	chr9:17701891:C:G	chr9	17701891	C	G	G	C	GP2_lead			chr9:17701891	additive	per G allele	0.983102
M1: P2RY12	-0.00873581	1.33208	-0.0336135	0.97326	0.976763	-4.67045	-0.0335205	0.25989	-0.51812	0.500649	87	55	18	chr9.17701891.C.G	SN only	chr9:17701891:C:G	chr9	17701891	C	G	G	C	GP2_lead			chr9:17701891	additive	per G allele	0.995617
M2: HSP90AA1	0.0393691	1.40835	0.0835063	0.933637	0.976763	-4.61242	0.0832699	0.471451	-0.884674	0.963412	87	55	18	chr9.17701891.C.G	SN only	chr9:17701891:C:G	chr9	17701891	C	G	G	C	GP2_lead			chr9:17701891	additive	per G allele	0.995617
M3: SPP1	0.103949	0.979202	0.456664	0.649032	0.976763	-4.66436	0.455107	0.227626	-0.342199	0.550097	87	55	18	chr9.17701891.C.G	SN only	chr9:17701891:C:G	chr9	17701891	C	G	G	C	GP2_lead			chr9:17701891	additive	per G allele	0.995617
M4: TMEM163	0.15075	0.80194	0.591282	0.555879	0.976763	-4.65333	0.588973	0.254954	-0.34896	0.650459	87	55	18	chr9.17701891.C.G	SN only	chr9:17701891:C:G	chr9	17701891	C	G	G	C	GP2_lead			chr9:17701891	additive	per G allele	0.995617
M5: PCDH9	0.00730429	-0.452176	0.02921	0.976763	0.976763	-4.69532	0.0291268	0.250061	-0.482815	0.497424	87	55	18	chr9.17701891.C.G	SN only	chr9:17701891:C:G	chr9	17701891	C	G	G	C	GP2_lead			chr9:17701891	additive	per G allele	0.995617
M6: CD163	0.0533815	-0.293733	0.291404	0.771454	0.976763	-4.69335	0.290474	0.183187	-0.305665	0.412428	87	55	18	chr9.17701891.C.G	SN only	chr9:17701891:C:G	chr9	17701891	C	G	G	C	GP2_lead			chr9:17701891	additive	per G allele	0.995617
M7: NUCKS1	-0.293926	-2.1136	-1.01134	0.314633	0.976763	-4.59756	-1.00555	0.29063	-0.863561	0.275709	87	55	18	chr9.17701891.C.G	SN only	chr9:17701891:C:G	chr9	17701891	C	G	G	C	GP2_lead			chr9:17701891	additive	per G allele	0.995617
M8: B2M	-0.0535993	-1.66206	-0.268643	0.788836	0.976763	-4.69087	-0.267822	0.199519	-0.444656	0.337457	87	55	18	chr9.17701891.C.G	SN only	chr9:17701891:C:G	chr9	17701891	C	G	G	C	GP2_lead			chr9:17701891	additive	per G allele	0.995617
M1: P2RY12	-0.221901	1.49408	-1.19692	0.233479	0.484526	-4.56235	-1.19145	0.185393	-0.585271	0.141469	159	63	50	chr9.34154849.T.A	All regions	chr9:34154849:T:A	chr9	34154849	T	A	A	T	GP2_lead			chr9:34154849	additive	per A allele	0.983102
M2: HSP90AA1	-0.21287	1.23778	-1.17455	0.242263	0.484526	-4.56842	-1.16935	0.181236	-0.568092	0.142352	159	63	50	chr9.34154849.T.A	All regions	chr9:34154849:T:A	chr9	34154849	T	A	A	T	GP2_lead			chr9:34154849	additive	per A allele	0.983102
M3: SPP1	0.195873	0.855022	1.44008	0.152322	0.484526	-4.45049	1.43138	0.136016	-0.070718	0.462464	159	63	50	chr9.34154849.T.A	All regions	chr9:34154849:T:A	chr9	34154849	T	A	A	T	GP2_lead			chr9:34154849	additive	per A allele	0.983102
M4: TMEM163	0.0638455	1.10893	0.342938	0.732184	0.836782	-4.71223	0.342222	0.186172	-0.301052	0.428743	159	63	50	chr9.34154849.T.A	All regions	chr9:34154849:T:A	chr9	34154849	T	A	A	T	GP2_lead			chr9:34154849	additive	per A allele	0.983102
M5: PCDH9	-0.0287504	-0.546862	-0.151415	0.879855	0.879855	-4.78636	-0.151153	0.189877	-0.40091	0.343409	159	63	50	chr9.34154849.T.A	All regions	chr9:34154849:T:A	chr9	34154849	T	A	A	T	GP2_lead			chr9:34154849	additive	per A allele	0.983102
M6: CD163	-0.0928207	-0.224933	-0.881752	0.379533	0.607253	-4.69377	-0.878757	0.105269	-0.299147	0.113506	159	63	50	chr9.34154849.T.A	All regions	chr9:34154849:T:A	chr9	34154849	T	A	A	T	GP2_lead			chr9:34154849	additive	per A allele	0.983102
M7: NUCKS1	0.327856	-2.091	1.80841	0.0729318	0.484526	-4.33746	1.79326	0.181295	-0.0274827	0.683195	159	63	50	chr9.34154849.T.A	All regions	chr9:34154849:T:A	chr9	34154849	T	A	A	T	GP2_lead			chr9:34154849	additive	per A allele	0.983102
M8: B2M	0.0509333	-1.83302	0.4109	0.68181	0.836782	-4.81494	0.409995	0.123955	-0.192019	0.293886	159	63	50	chr9.34154849.T.A	All regions	chr9:34154849:T:A	chr9	34154849	T	A	A	T	GP2_lead			chr9:34154849	additive	per A allele	0.983102
M1: P2RY12	-0.107921	1.33208	-0.41216	0.681242	0.708945	-4.65752	-0.410769	0.261842	-0.621131	0.40529	87	39	34	chr9.34154849.T.A	SN only	chr9:34154849:T:A	chr9	34154849	T	A	A	T	GP2_lead			chr9:34154849	additive	per A allele	0.995617
M2: HSP90AA1	-0.373417	1.40835	-0.775046	0.440297	0.708945	-4.60184	-0.771692	0.4818	-1.31774	0.57091	87	39	34	chr9.34154849.T.A	SN only	chr9:34154849:T:A	chr9	34154849	T	A	A	T	GP2_lead			chr9:34154849	additive	per A allele	0.995617
M3: SPP1	0.306641	0.979202	1.49044	0.14015	0.57498	-4.4898	1.47523	0.205739	-0.0966072	0.709889	87	39	34	chr9.34154849.T.A	SN only	chr9:34154849:T:A	chr9	34154849	T	A	A	T	GP2_lead			chr9:34154849	additive	per A allele	0.945319
M4: TMEM163	-0.150734	0.80194	-0.586824	0.558886	0.708945	-4.65268	-0.584498	0.256864	-0.654188	0.35272	87	39	34	chr9.34154849.T.A	SN only	chr9:34154849:T:A	chr9	34154849	T	A	A	T	GP2_lead			chr9:34154849	additive	per A allele	0.995617
M5: PCDH9	-0.10419	-0.452176	-0.40764	0.684528	0.708945	-4.67648	-0.406292	0.255594	-0.605154	0.396774	87	39	34	chr9.34154849.T.A	SN only	chr9:34154849:T:A	chr9	34154849	T	A	A	T	GP2_lead			chr9:34154849	additive	per A allele	0.995617
M6: CD163	-0.0652782	-0.293733	-0.374738	0.708945	0.708945	-4.69757	-0.373273	0.174197	-0.406705	0.276148	87	39	34	chr9.34154849.T.A	SN only	chr9:34154849:T:A	chr9	34154849	T	A	A	T	GP2_lead			chr9:34154849	additive	per A allele	0.995617
M7: NUCKS1	0.347522	-2.1136	1.24777	0.215618	0.57498	-4.56489	1.23827	0.278515	-0.198367	0.893411	87	39	34	chr9.34154849.T.A	SN only	chr9:34154849:T:A	chr9	34154849	T	A	A	T	GP2_lead			chr9:34154849	additive	per A allele	0.995617
M8: B2M	0.259829	-1.66206	1.38394	0.170319	0.57498	-4.51682	1.37118	0.187746	-0.108154	0.627812	87	39	34	chr9.34154849.T.A	SN only	chr9:34154849:T:A	chr9	34154849	T	A	A	T	GP2_lead			chr9:34154849	additive	per A allele	0.964143
M1: P2RY12	-0.0762669	1.49408	-0.458678	0.647236	0.846648	-4.78739	-0.457606	0.166275	-0.402167	0.249633	159	20	93	chr10.15507549.A.C	All regions	chr10:15507549:A:C	chr10	15507549	A	C	C	A	GP2_lead			chr10:15507549	additive	per C allele	0.983102
M2: HSP90AA1	0.0734684	1.23778	0.450029	0.653471	0.846648	-4.78056	0.448946	0.163253	-0.246507	0.393444	159	20	93	chr10.15507549.A.C	All regions	chr10:15507549:A:C	chr10	15507549	A	C	C	A	GP2_lead			chr10:15507549	additive	per C allele	0.983102
M3: SPP1	0.0876611	0.855022	0.708416	0.480056	0.846648	-4.83229	0.706212	0.123742	-0.154874	0.330196	159	20	93	chr10.15507549.A.C	All regions	chr10:15507549:A:C	chr10	15507549	A	C	C	A	GP2_lead			chr10:15507549	additive	per C allele	0.983102
M4: TMEM163	0.0349374	1.10893	0.209628	0.834294	0.846648	-4.83061	0.209198	0.166664	-0.291723	0.361598	159	20	93	chr10.15507549.A.C	All regions	chr10:15507549:A:C	chr10	15507549	A	C	C	A	GP2_lead			chr10:15507549	additive	per C allele	0.983102
M5: PCDH9	0.214033	-0.546862	1.33699	0.183477	0.489273	-4.50036	1.33012	0.160085	-0.0997338	0.527799	159	20	93	chr10.15507549.A.C	All regions	chr10:15507549:A:C	chr10	15507549	A	C	C	A	GP2_lead			chr10:15507549	additive	per C allele	0.983102
M6: CD163	0.164555	-0.224933	1.82587	0.0703745	0.281498	-4.06235	1.80949	0.0901237	-0.0120879	0.341197	159	20	93	chr10.15507549.A.C	All regions	chr10:15507549:A:C	chr10	15507549	A	C	C	A	GP2_lead			chr10:15507549	additive	per C allele	0.983102
M7: NUCKS1	-0.327923	-2.091	-1.96448	0.0516759	0.281498	-4.09339	-1.94582	0.166926	-0.655098	-0.000747561	159	20	93	chr10.15507549.A.C	All regions	chr10:15507549:A:C	chr10	15507549	A	C	C	A	GP2_lead			chr10:15507549	additive	per C allele	0.983102
M8: B2M	-0.020738	-1.83302	-0.193797	0.846648	0.846648	-5.03975	-0.193397	0.107009	-0.230475	0.188999	159	20	93	chr10.15507549.A.C	All regions	chr10:15507549:A:C	chr10	15507549	A	C	C	A	GP2_lead			chr10:15507549	additive	per C allele	0.983102
M1: P2RY12	-0.00683274	1.33208	-0.0318005	0.974701	0.974701	-4.70133	-0.0317127	0.214863	-0.427963	0.414298	87	16	57	chr10.15507549.A.C	SN only	chr10:15507549:A:C	chr10	15507549	A	C	C	A	GP2_lead			chr10:15507549	additive	per C allele	0.995617
M2: HSP90AA1	0.170875	1.40835	0.436821	0.663262	0.912705	-4.61591	0.435413	0.391178	-0.595833	0.937583	87	16	57	chr10.15507549.A.C	SN only	chr10:15507549:A:C	chr10	15507549	A	C	C	A	GP2_lead			chr10:15507549	additive	per C allele	0.995617
M3: SPP1	0.105287	0.979202	0.564014	0.57418	0.912705	-4.68411	0.561906	0.186675	-0.260595	0.471169	87	16	57	chr10.15507549.A.C	SN only	chr10:15507549:A:C	chr10	15507549	A	C	C	A	GP2_lead			chr10:15507549	additive	per C allele	0.995617
M4: TMEM163	0.0731061	0.80194	0.345085	0.730842	0.912705	-4.7004	0.344006	0.21185	-0.342119	0.488332	87	16	57	chr10.15507549.A.C	SN only	chr10:15507549:A:C	chr10	15507549	A	C	C	A	GP2_lead			chr10:15507549	additive	per C allele	0.995617
M5: PCDH9	0.131023	-0.452176	0.648871	0.518106	0.912705	-4.6857	0.646267	0.201925	-0.26475	0.526796	87	16	57	chr10.15507549.A.C	SN only	chr10:15507549:A:C	chr10	15507549	A	C	C	A	GP2_lead			chr10:15507549	additive	per C allele	0.995617
M6: CD163	0.164658	-0.293733	1.16549	0.247388	0.912705	-4.56969	1.15672	0.141278	-0.112247	0.441563	87	16	57	chr10.15507549.A.C	SN only	chr10:15507549:A:C	chr10	15507549	A	C	C	A	GP2_lead			chr10:15507549	additive	per C allele	0.995617
M7: NUCKS1	-0.345051	-2.1136	-1.44214	0.152647	0.912705	-4.51543	-1.43024	0.239263	-0.814007	0.123905	87	16	57	chr10.15507549.A.C	SN only	chr10:15507549:A:C	chr10	15507549	A	C	C	A	GP2_lead			chr10:15507549	additive	per C allele	0.964143
M8: B2M	-0.0404846	-1.66206	-0.255947	0.798617	0.912705	-4.74112	-0.255138	0.158176	-0.350509	0.26954	87	16	57	chr10.15507549.A.C	SN only	chr10:15507549:A:C	chr10	15507549	A	C	C	A	GP2_lead			chr10:15507549	additive	per C allele	0.995617
M1: P2RY12	0.53171	1.49408	1.91789	0.0575686	0.230274	-3.92796	1.89897	0.277237	-0.0116745	1.07509	159	96	17	chr10.102415138.G.A	All regions	chr10:102415138:G:A	chr10	102415138	G	A	A	G	GP2_lead			chr10:102415138	additive	per A allele	0.983102
M2: HSP90AA1	-0.148911	1.23778	-0.531054	0.596397	0.795196	-5.11129	-0.529589	0.280406	-0.698506	0.400685	159	96	17	chr10.102415138.G.A	All regions	chr10:102415138:G:A	chr10	102415138	G	A	A	G	GP2_lead			chr10:102415138	additive	per A allele	0.983102
M3: SPP1	0.112113	0.855022	0.537661	0.591984	0.795196	-5.36477	0.535963	0.20852	-0.296586	0.520812	159	96	17	chr10.102415138.G.A	All regions	chr10:102415138:G:A	chr10	102415138	G	A	A	G	GP2_lead			chr10:102415138	additive	per A allele	0.983102
M4: TMEM163	0.278671	1.10893	0.974084	0.331996	0.663992	-4.90478	0.970102	0.286085	-0.282056	0.839399	159	96	17	chr10.102415138.G.A	All regions	chr10:102415138:G:A	chr10	102415138	G	A	A	G	GP2_lead			chr10:102415138	additive	per A allele	0.983102
M5: PCDH9	-0.0930662	-0.546862	-0.338784	0.735366	0.80794	-5.44131	-0.337996	0.274706	-0.63149	0.445358	159	96	17	chr10.102415138.G.A	All regions	chr10:102415138:G:A	chr10	102415138	G	A	A	G	GP2_lead			chr10:102415138	additive	per A allele	0.983102
M6: CD163	-0.0384109	-0.224933	-0.243736	0.80794	0.80794	-5.56757	-0.243085	0.157593	-0.347292	0.270471	159	96	17	chr10.102415138.G.A	All regions	chr10:102415138:G:A	chr10	102415138	G	A	A	G	GP2_lead			chr10:102415138	additive	per A allele	0.983102
M7: NUCKS1	-0.362057	-2.091	-1.27183	0.205916	0.54911	-4.68338	-1.26487	0.284675	-0.92002	0.195905	159	96	17	chr10.102415138.G.A	All regions	chr10:102415138:G:A	chr10	102415138	G	A	A	G	GP2_lead			chr10:102415138	additive	per A allele	0.983102
M8: B2M	-0.430227	-1.83302	-2.44232	0.0162244	0.129795	-3.0696	-2.40383	0.176155	-0.775491	-0.0849631	159	96	17	chr10.102415138.G.A	All regions	chr10:102415138:G:A	chr10	102415138	G	A	A	G	GP2_lead			chr10:102415138	additive	per A allele	0.975995
M1: P2RY12	0.532373	1.33208	1.76755	0.0813193	0.325277	-4.48765	1.74308	0.301192	-0.0579632	1.12271	87	60	13	chr10.102415138.G.A	SN only	chr10:102415138:G:A	chr10	102415138	G	A	A	G	GP2_lead			chr10:102415138	additive	per A allele	0.93273
M2: HSP90AA1	-0.0569753	1.40835	-0.0957357	0.92396	0.961126	-4.606	-0.0954467	0.595131	-1.22343	1.10948	87	60	13	chr10.102415138.G.A	SN only	chr10:102415138:G:A	chr10	102415138	G	A	A	G	GP2_lead			chr10:102415138	additive	per A allele	0.995617
M3: SPP1	-0.013376	0.979202	-0.0489037	0.961126	0.961126	-4.65676	-0.0487412	0.273517	-0.549469	0.522717	87	60	13	chr10.102415138.G.A	SN only	chr10:102415138:G:A	chr10	102415138	G	A	A	G	GP2_lead			chr10:102415138	additive	per A allele	0.995617
M4: TMEM163	-0.0347788	0.80194	-0.112523	0.910718	0.961126	-4.65375	-0.112134	0.309083	-0.640581	0.571023	87	60	13	chr10.102415138.G.A	SN only	chr10:102415138:G:A	chr10	102415138	G	A	A	G	GP2_lead			chr10:102415138	additive	per A allele	0.995617
M5: PCDH9	0.071839	-0.452176	0.238129	0.812436	0.961126	-4.66226	0.237285	0.301681	-0.519456	0.663134	87	60	13	chr10.102415138.G.A	SN only	chr10:102415138:G:A	chr10	102415138	G	A	A	G	GP2_lead			chr10:102415138	additive	per A allele	0.995617
M6: CD163	0.0824324	-0.293733	0.385942	0.70078	0.961126	-4.66438	0.384268	0.213587	-0.336199	0.501063	87	60	13	chr10.102415138.G.A	SN only	chr10:102415138:G:A	chr10	102415138	G	A	A	G	GP2_lead			chr10:102415138	additive	per A allele	0.995617
M7: NUCKS1	-0.464932	-2.1136	-1.37669	0.172449	0.459865	-4.55689	-1.36438	0.337717	-1.12686	0.196994	87	60	13	chr10.102415138.G.A	SN only	chr10:102415138:G:A	chr10	102415138	G	A	A	G	GP2_lead			chr10:102415138	additive	per A allele	0.964143
M8: B2M	-0.406863	-1.66206	-1.77289	0.0800392	0.325277	-4.45099	-1.75046	0.229491	-0.856666	0.0429399	87	60	13	chr10.102415138.G.A	SN only	chr10:102415138:G:A	chr10	102415138	G	A	A	G	GP2_lead			chr10:102415138	additive	per A allele	0.93273
M1: P2RY12	0.187016	1.47497	0.279023	0.780696	0.824388	-4.60477	0.278412	0.670252	-1.12668	1.50071	153	107	3	chr10.102739089.T.C	All regions	chr10:102739089:T:C	chr10	102739089	T	C	C	T	microglia_eQTL	rs17711717	ARL3	rs17711717 (ARL3)	additive	per C allele	0.959227
M2: HSP90AA1	0.329595	1.25771	0.51418	0.608103	0.824388	-4.60267	0.512783	0.641011	-0.926787	1.58598	153	107	3	chr10.102739089.T.C	All regions	chr10:102739089:T:C	chr10	102739089	T	C	C	T	microglia_eQTL	rs17711717	ARL3	rs17711717 (ARL3)	additive	per C allele	0.949523
M3: SPP1	-0.238375	0.850346	-0.503568	0.615508	0.824388	-4.61288	-0.502227	0.473373	-1.16619	0.689435	153	107	3	chr10.102739089.T.C	All regions	chr10:102739089:T:C	chr10	102739089	T	C	C	T	microglia_eQTL	rs17711717	ARL3	rs17711717 (ARL3)	additive	per C allele	0.949523
M4: TMEM163	0.256551	1.11171	0.356306	0.722141	0.824388	-4.60359	0.355599	0.720031	-1.15471	1.66781	153	107	3	chr10.102739089.T.C	All regions	chr10:102739089:T:C	chr10	102739089	T	C	C	T	microglia_eQTL	rs17711717	ARL3	rs17711717 (ARL3)	additive	per C allele	0.959227
M5: PCDH9	-1.08465	-0.587491	-1.71754	0.0882887	0.70631	-4.55585	-1.70449	0.631511	-2.32241	0.153117	153	107	3	chr10.102739089.T.C	All regions	chr10:102739089:T:C	chr10	102739089	T	C	C	T	microglia_eQTL	rs17711717	ARL3	rs17711717 (ARL3)	additive	per C allele	0.897745
M6: CD163	-0.0825536	-0.216938	-0.222375	0.824388	0.824388	-4.61998	-0.221904	0.371235	-0.810175	0.645068	153	107	3	chr10.102739089.T.C	All regions	chr10:102739089:T:C	chr10	102739089	T	C	C	T	microglia_eQTL	rs17711717	ARL3	rs17711717 (ARL3)	additive	per C allele	0.959227
M7: NUCKS1	0.713477	-2.07027	1.11628	0.2668	0.824388	-4.5924	1.11046	0.639157	-0.539271	1.96622	153	107	3	chr10.102739089.T.C	All regions	chr10:102739089:T:C	chr10	102739089	T	C	C	T	microglia_eQTL	rs17711717	ARL3	rs17711717 (ARL3)	additive	per C allele	0.919619
M8: B2M	-0.194081	-1.82004	-0.485403	0.628332	0.824388	-4.61903	-0.484076	0.399835	-0.977759	0.589596	153	107	3	chr10.102739089.T.C	All regions	chr10:102739089:T:C	chr10	102739089	T	C	C	T	microglia_eQTL	rs17711717	ARL3	rs17711717 (ARL3)	additive	per C allele	0.949523
M1: P2RY12	-0.295795	1.49408	-1.36759	0.17375	0.47576	-4.50677	-1.36025	0.216289	-0.719721	0.128131	159	85	28	chr10.102875346.G.A	All regions	chr10:102875346:G:A	chr10	102875346	G	A	A	G	GP2_lead			chr10:102875346	additive	per A allele	0.983102
M2: HSP90AA1	0.0197212	1.23778	0.0914942	0.927242	0.927242	-4.72823	0.0913159	0.215546	-0.402749	0.442191	159	85	28	chr10.102875346.G.A	All regions	chr10:102875346:G:A	chr10	102875346	G	A	A	G	GP2_lead			chr10:102875346	additive	per A allele	0.984695
M3: SPP1	-0.210079	0.855022	-1.28696	0.200488	0.47576	-4.52051	-1.28016	0.163237	-0.530024	0.109866	159	85	28	chr10.102875346.G.A	All regions	chr10:102875346:G:A	chr10	102875346	G	A	A	G	GP2_lead			chr10:102875346	additive	per A allele	0.983102
M4: TMEM163	0.20035	1.10893	0.905287	0.366949	0.505662	-4.63722	0.902203	0.221311	-0.233419	0.634119	159	85	28	chr10.102875346.G.A	All regions	chr10:102875346:G:A	chr10	102875346	G	A	A	G	GP2_lead			chr10:102875346	additive	per A allele	0.983102
M5: PCDH9	-0.169664	-0.546862	-0.770167	0.442454	0.505662	-4.71265	-0.768056	0.220295	-0.601443	0.262115	159	85	28	chr10.102875346.G.A	All regions	chr10:102875346:G:A	chr10	102875346	G	A	A	G	GP2_lead			chr10:102875346	additive	per A allele	0.983102
M6: CD163	0.23801	-0.224933	1.97321	0.0505988	0.404791	-4.03388	1.95487	0.120621	0.00159337	0.474426	159	85	28	chr10.102875346.G.A	All regions	chr10:102875346:G:A	chr10	102875346	G	A	A	G	GP2_lead			chr10:102875346	additive	per A allele	0.983102
M7: NUCKS1	0.185247	-2.091	0.853909	0.394839	0.505662	-4.65583	0.850875	0.21694	-0.239956	0.61045	159	85	28	chr10.102875346.G.A	All regions	chr10:102875346:G:A	chr10	102875346	G	A	A	G	GP2_lead			chr10:102875346	additive	per A allele	0.983102
M8: B2M	0.166099	-1.83302	1.18594	0.23788	0.47576	-4.57885	1.1803	0.140057	-0.108413	0.44061	159	85	28	chr10.102875346.G.A	All regions	chr10:102875346:G:A	chr10	102875346	G	A	A	G	GP2_lead			chr10:102875346	additive	per A allele	0.983102
M1: P2RY12	-0.485199	1.33208	-1.49579	0.13834	0.320366	-4.38536	-1.482	0.324377	-1.12098	0.15058	87	59	14	chr10.102875346.G.A	SN only	chr10:102875346:G:A	chr10	102875346	G	A	A	G	GP2_lead			chr10:102875346	additive	per A allele	0.945319
M2: HSP90AA1	0.215939	1.40835	0.36777	0.713982	0.713982	-4.68753	0.366513	0.587156	-0.934887	1.36676	87	59	14	chr10.102875346.G.A	SN only	chr10:102875346:G:A	chr10	102875346	G	A	A	G	GP2_lead			chr10:102875346	additive	per A allele	0.995617
M3: SPP1	-0.443053	0.979202	-1.49267	0.139202	0.320366	-4.38755	-1.47877	0.296819	-1.02482	0.138713	87	59	14	chr10.102875346.G.A	SN only	chr10:102875346:G:A	chr10	102875346	G	A	A	G	GP2_lead			chr10:102875346	additive	per A allele	0.945319
M4: TMEM163	0.257828	0.80194	0.760673	0.448921	0.713982	-4.81998	0.757215	0.338947	-0.406508	0.922164	87	59	14	chr10.102875346.G.A	SN only	chr10:102875346:G:A	chr10	102875346	G	A	A	G	GP2_lead			chr10:102875346	additive	per A allele	0.995617
M5: PCDH9	0.132432	-0.452176	0.40431	0.686993	0.713982	-4.99433	0.402938	0.327552	-0.509569	0.774434	87	59	14	chr10.102875346.G.A	SN only	chr10:102875346:G:A	chr10	102875346	G	A	A	G	GP2_lead			chr10:102875346	additive	per A allele	0.995617
M6: CD163	0.454014	-0.293733	2.07292	0.0414351	0.320366	-3.77002	2.03915	0.219021	0.0247326	0.883295	87	59	14	chr10.102875346.G.A	SN only	chr10:102875346:G:A	chr10	102875346	G	A	A	G	GP2_lead			chr10:102875346	additive	per A allele	0.844842
M7: NUCKS1	-0.162167	-2.1136	-0.436843	0.663373	0.713982	-4.87075	-0.435261	0.371225	-0.889767	0.565434	87	59	14	chr10.102875346.G.A	SN only	chr10:102875346:G:A	chr10	102875346	G	A	A	G	GP2_lead			chr10:102875346	additive	per A allele	0.995617
M8: B2M	0.337149	-1.66206	1.4176	0.160183	0.320366	-4.46262	1.40446	0.23783	-0.128998	0.803296	87	59	14	chr10.102875346.G.A	SN only	chr10:102875346:G:A	chr10	102875346	G	A	A	G	GP2_lead			chr10:102875346	additive	per A allele	0.964143
M1: P2RY12	0.132223	1.49408	0.653061	0.514933	0.588495	-5.36816	0.651176	0.202467	-0.264612	0.529058	159	82	31	chr10.119670121.T.C	All regions	chr10:119670121:T:C	chr10	119670121	T	C	C	T	GP2_lead			chr10:119670121	additive	per C allele	0.983102
M2: HSP90AA1	-0.299244	1.23778	-1.51391	0.132676	0.4065	-4.56726	-1.50363	0.197664	-0.686665	0.0881764	159	82	31	chr10.119670121.T.C	All regions	chr10:119670121:T:C	chr10	119670121	T	C	C	T	GP2_lead			chr10:119670121	additive	per C allele	0.983102
M3: SPP1	0.134341	0.855022	0.898073	0.371072	0.570124	-5.45832	0.894467	0.149588	-0.158851	0.427532	159	82	31	chr10.119670121.T.C	All regions	chr10:119670121:T:C	chr10	119670121	T	C	C	T	GP2_lead			chr10:119670121	additive	per C allele	0.983102
M4: TMEM163	0.162693	1.10893	0.795974	0.427593	0.570124	-5.29786	0.793317	0.204395	-0.237921	0.563307	159	82	31	chr10.119670121.T.C	All regions	chr10:119670121:T:C	chr10	119670121	T	C	C	T	GP2_lead			chr10:119670121	additive	per C allele	0.983102
M5: PCDH9	-0.22536	-0.546862	-1.13187	0.259716	0.519431	-5.23424	-1.12706	0.199104	-0.615604	0.164884	159	82	31	chr10.119670121.T.C	All regions	chr10:119670121:T:C	chr10	119670121	T	C	C	T	GP2_lead			chr10:119670121	additive	per C allele	0.983102
M6: CD163	0.311495	-0.224933	2.94589	0.00392472	0.0313978	-2.03506	2.88415	0.105739	0.104247	0.518742	159	82	31	chr10.119670121.T.C	All regions	chr10:119670121:T:C	chr10	119670121	T	C	C	T	GP2_lead			chr10:119670121	additive	per C allele	0.975995
M7: NUCKS1	0.0508688	-2.091	0.242675	0.808649	0.808649	-5.55765	0.24217	0.209617	-0.35998	0.461718	159	82	31	chr10.119670121.T.C	All regions	chr10:119670121:T:C	chr10	119670121	T	C	C	T	GP2_lead			chr10:119670121	additive	per C allele	0.983102
M8: B2M	-0.190363	-1.83302	-1.4401	0.152438	0.4065	-4.98262	-1.43097	0.132187	-0.449448	0.0687233	159	82	31	chr10.119670121.T.C	All regions	chr10:119670121:T:C	chr10	119670121	T	C	C	T	GP2_lead			chr10:119670121	additive	per C allele	0.983102
M1: P2RY12	0.597519	1.33208	2.4428	0.0169162	0.135329	-3.10641	2.38852	0.244604	0.118095	1.07694	87	57	16	chr10.119670121.T.C	SN only	chr10:119670121:T:C	chr10	119670121	T	C	C	T	GP2_lead			chr10:119670121	additive	per C allele	0.844842
M2: HSP90AA1	-0.849256	1.40835	-1.7911	0.0768149	0.20484	-4.14366	-1.76947	0.474153	-1.7786	0.0800834	87	57	16	chr10.119670121.T.C	SN only	chr10:119670121:T:C	chr10	119670121	T	C	C	T	GP2_lead			chr10:119670121	additive	per C allele	0.93273
M3: SPP1	-0.00579808	0.979202	-0.0257557	0.979523	0.979523	-5.61957	-0.0256673	0.225118	-0.44703	0.435434	87	57	16	chr10.119670121.T.C	SN only	chr10:119670121:T:C	chr10	119670121	T	C	C	T	GP2_lead			chr10:119670121	additive	per C allele	0.995617
M4: TMEM163	0.0868388	0.80194	0.339181	0.735477	0.977178	-5.54735	0.337848	0.256025	-0.41497	0.588648	87	57	16	chr10.119670121.T.C	SN only	chr10:119670121:T:C	chr10	119670121	T	C	C	T	GP2_lead			chr10:119670121	additive	per C allele	0.995617
M5: PCDH9	-0.192329	-0.452176	-0.756326	0.451801	0.903602	-5.42098	-0.752416	0.254293	-0.690743	0.306086	87	57	16	chr10.119670121.T.C	SN only	chr10:119670121:T:C	chr10	119670121	T	C	C	T	GP2_lead			chr10:119670121	additive	per C allele	0.995617
M6: CD163	0.31351	-0.293733	1.93265	0.0582387	0.20484	-4.12491	1.8939	0.162218	-0.00443692	0.631458	87	57	16	chr10.119670121.T.C	SN only	chr10:119670121:T:C	chr10	119670121	T	C	C	T	GP2_lead			chr10:119670121	additive	per C allele	0.885885
M7: NUCKS1	0.0553849	-2.1136	0.183256	0.855031	0.977178	-5.42844	0.182703	0.302227	-0.536981	0.64775	87	57	16	chr10.119670121.T.C	SN only	chr10:119670121:T:C	chr10	119670121	T	C	C	T	GP2_lead			chr10:119670121	additive	per C allele	0.995617
M8: B2M	-0.0769472	-1.66206	-0.40845	0.684247	0.977178	-5.66814	-0.406675	0.188388	-0.446188	0.292294	87	57	16	chr10.119670121.T.C	SN only	chr10:119670121:T:C	chr10	119670121	T	C	C	T	GP2_lead			chr10:119670121	additive	per C allele	0.995617
M1: P2RY12	-0.093911	1.49408	-0.461035	0.645561	0.890198	-4.67949	-0.459938	0.203696	-0.493156	0.305334	159	79	34	chr10.119856143.ACC.A	All regions	chr10:119856143:ACC:A	chr10	119856143	ACC	A	A	ACC	GP2_lead			chr10:119856143	additive	per A allele	0.983102
M2: HSP90AA1	-0.266303	1.23778	-1.33321	0.184885	0.839873	-4.53507	-1.32586	0.199745	-0.657804	0.125197	159	79	34	chr10.119856143.ACC.A	All regions	chr10:119856143:ACC:A	chr10	119856143	ACC	A	A	ACC	GP2_lead			chr10:119856143	additive	per A allele	0.983102
M3: SPP1	0.0664051	0.855022	0.43044	0.667649	0.890198	-4.74158	0.429377	0.154273	-0.235969	0.368779	159	79	34	chr10.119856143.ACC.A	All regions	chr10:119856143:ACC:A	chr10	119856143	ACC	A	A	ACC	GP2_lead			chr10:119856143	additive	per A allele	0.983102
M4: TMEM163	0.166173	1.10893	0.809124	0.419937	0.839873	-4.63995	0.806531	0.205374	-0.236359	0.568705	159	79	34	chr10.119856143.ACC.A	All regions	chr10:119856143:ACC:A	chr10	119856143	ACC	A	A	ACC	GP2_lead			chr10:119856143	additive	per A allele	0.983102
M5: PCDH9	0.0106	-0.546862	0.0513505	0.959119	0.959119	-4.76407	0.0512592	0.206425	-0.393992	0.415192	159	79	34	chr10.119856143.ACC.A	All regions	chr10:119856143:ACC:A	chr10	119856143	ACC	A	A	ACC	GP2_lead			chr10:119856143	additive	per A allele	0.993282
M6: CD163	-0.106651	-0.224933	-0.935924	0.351208	0.839873	-4.66047	-0.932249	0.113952	-0.329998	0.116696	159	79	34	chr10.119856143.ACC.A	All regions	chr10:119856143:ACC:A	chr10	119856143	ACC	A	A	ACC	GP2_lead			chr10:119856143	additive	per A allele	0.983102
M7: NUCKS1	0.253206	-2.091	1.25622	0.211471	0.839873	-4.54747	1.24953	0.201561	-0.141854	0.648266	159	79	34	chr10.119856143.ACC.A	All regions	chr10:119856143:ACC:A	chr10	119856143	ACC	A	A	ACC	GP2_lead			chr10:119856143	additive	per A allele	0.983102
M8: B2M	0.020652	-1.83302	0.154173	0.877717	0.959119	-4.81434	0.153864	0.133953	-0.241896	0.2832	159	79	34	chr10.119856143.ACC.A	All regions	chr10:119856143:ACC:A	chr10	119856143	ACC	A	A	ACC	GP2_lead			chr10:119856143	additive	per A allele	0.983102
M1: P2RY12	-0.297068	1.33208	-0.916986	0.361378	0.966871	-4.6048	-0.912742	0.323961	-0.932032	0.337896	87	53	20	chr10.119856143.ACC.A	SN only	chr10:119856143:ACC:A	chr10	119856143	ACC	A	A	ACC	GP2_lead			chr10:119856143	additive	per A allele	0.995617
M2: HSP90AA1	-0.106258	1.40835	-0.180057	0.857479	0.979976	-4.60623	-0.179585	0.590137	-1.26293	1.05041	87	53	20	chr10.119856143.ACC.A	SN only	chr10:119856143:ACC:A	chr10	119856143	ACC	A	A	ACC	GP2_lead			chr10:119856143	additive	per A allele	0.995617
M3: SPP1	0.375613	0.979202	1.32009	0.189846	0.966871	-4.55841	1.31103	0.284536	-0.182077	0.933304	87	53	20	chr10.119856143.ACC.A	SN only	chr10:119856143:ACC:A	chr10	119856143	ACC	A	A	ACC	GP2_lead			chr10:119856143	additive	per A allele	0.969884
M4: TMEM163	0.00491855	0.80194	0.0152956	0.987827	0.987827	-4.64913	0.015257	0.321566	-0.62535	0.635187	87	53	20	chr10.119856143.ACC.A	SN only	chr10:119856143:ACC:A	chr10	119856143	ACC	A	A	ACC	GP2_lead			chr10:119856143	additive	per A allele	0.995617
M5: PCDH9	0.090913	-0.452176	0.281443	0.778943	0.979976	-4.65186	0.280697	0.323024	-0.542214	0.72404	87	53	20	chr10.119856143.ACC.A	SN only	chr10:119856143:ACC:A	chr10	119856143	ACC	A	A	ACC	GP2_lead			chr10:119856143	additive	per A allele	0.995617
M6: CD163	-0.206298	-0.293733	-0.91491	0.362577	0.966871	-4.61154	-0.910467	0.225484	-0.648248	0.235652	87	53	20	chr10.119856143.ACC.A	SN only	chr10:119856143:ACC:A	chr10	119856143	ACC	A	A	ACC	GP2_lead			chr10:119856143	additive	per A allele	0.995617
M7: NUCKS1	0.244759	-2.1136	0.69815	0.48676	0.97352	-4.61823	0.695471	0.350582	-0.442382	0.931899	87	53	20	chr10.119856143.ACC.A	SN only	chr10:119856143:ACC:A	chr10	119856143	ACC	A	A	ACC	GP2_lead			chr10:119856143	additive	per A allele	0.995617
M8: B2M	-0.0915869	-1.66206	-0.377389	0.706717	0.979976	-4.65719	-0.376269	0.242686	-0.567251	0.384077	87	53	20	chr10.119856143.ACC.A	SN only	chr10:119856143:ACC:A	chr10	119856143	ACC	A	A	ACC	GP2_lead			chr10:119856143	additive	per A allele	0.995617
M1: P2RY12	0.125312	1.49408	0.838439	0.403298	0.645276	-4.66811	0.835746	0.149458	-0.167627	0.41825	159	34	79	chr11.83789062.A.G	All regions	chr11:83789062:A:G	chr11	83789062	A	G	G	A	GP2_lead			chr11:83789062	additive	per G allele	0.983102
M2: HSP90AA1	-0.164862	1.23778	-1.13013	0.260544	0.521088	-4.58161	-1.12511	0.145878	-0.450783	0.12106	159	34	79	chr11.83789062.A.G	All regions	chr11:83789062:A:G	chr11	83789062	A	G	G	A	GP2_lead			chr11:83789062	additive	per G allele	0.983102
M3: SPP1	-0.167332	0.855022	-1.51976	0.13119	0.481995	-4.37807	-1.50943	0.110104	-0.383137	0.0484724	159	34	79	chr11.83789062.A.G	All regions	chr11:83789062:A:G	chr11	83789062	A	G	G	A	GP2_lead			chr11:83789062	additive	per G allele	0.983102
M4: TMEM163	0.0341547	1.10893	0.229788	0.818623	0.96368	-4.77859	0.229317	0.148636	-0.257172	0.325481	159	34	79	chr11.83789062.A.G	All regions	chr11:83789062:A:G	chr11	83789062	A	G	G	A	GP2_lead			chr11:83789062	additive	per G allele	0.983102
M5: PCDH9	-0.00321939	-0.546862	-0.0222354	0.982293	0.982293	-4.89513	-0.0221942	0.144787	-0.287001	0.280562	159	34	79	chr11.83789062.A.G	All regions	chr11:83789062:A:G	chr11	83789062	A	G	G	A	GP2_lead			chr11:83789062	additive	per G allele	0.999116
M6: CD163	-0.113174	-0.224933	-1.34609	0.180748	0.481995	-4.49066	-1.33845	0.084076	-0.277963	0.0516152	159	34	79	chr11.83789062.A.G	All regions	chr11:83789062:A:G	chr11	83789062	A	G	G	A	GP2_lead			chr11:83789062	additive	per G allele	0.983102
M7: NUCKS1	0.23503	-2.091	1.56807	0.11932	0.481995	-4.393	1.55763	0.149885	-0.0587449	0.528805	159	34	79	chr11.83789062.A.G	All regions	chr11:83789062:A:G	chr11	83789062	A	G	G	A	GP2_lead			chr11:83789062	additive	per G allele	0.983102
M8: B2M	-0.0188515	-1.83302	-0.1982	0.84322	0.96368	-4.9595	-0.197777	0.0951134	-0.205274	0.167571	159	34	79	chr11.83789062.A.G	All regions	chr11:83789062:A:G	chr11	83789062	A	G	G	A	GP2_lead			chr11:83789062	additive	per G allele	0.983102
M1: P2RY12	0.151063	1.33208	0.843475	0.401399	0.605637	-4.65067	0.839125	0.179096	-0.199965	0.50209	87	22	51	chr11.83789062.A.G	SN only	chr11:83789062:A:G	chr11	83789062	A	G	G	A	GP2_lead			chr11:83789062	additive	per G allele	0.995617
M2: HSP90AA1	-0.162726	1.40835	-0.518261	0.605637	0.605637	-4.62248	-0.516311	0.313984	-0.778134	0.452683	87	22	51	chr11.83789062.A.G	SN only	chr11:83789062:A:G	chr11	83789062	A	G	G	A	GP2_lead			chr11:83789062	additive	per G allele	0.995617
M3: SPP1	-0.101837	0.979202	-0.675942	0.501086	0.605637	-4.70593	-0.672783	0.150659	-0.397129	0.193455	87	22	51	chr11.83789062.A.G	SN only	chr11:83789062:A:G	chr11	83789062	A	G	G	A	GP2_lead			chr11:83789062	additive	per G allele	0.995617
M4: TMEM163	0.0928598	0.80194	0.53803	0.592106	0.605637	-4.72295	0.535787	0.172592	-0.245421	0.431141	87	22	51	chr11.83789062.A.G	SN only	chr11:83789062:A:G	chr11	83789062	A	G	G	A	GP2_lead			chr11:83789062	additive	per G allele	0.995617
M5: PCDH9	-0.139421	-0.452176	-0.830619	0.408779	0.605637	-4.68546	-0.826045	0.167851	-0.468409	0.189568	87	22	51	chr11.83789062.A.G	SN only	chr11:83789062:A:G	chr11	83789062	A	G	G	A	GP2_lead			chr11:83789062	additive	per G allele	0.995617
M6: CD163	-0.100052	-0.293733	-0.820645	0.414578	0.605637	-4.68781	-0.815864	0.121919	-0.339013	0.138909	87	22	51	chr11.83789062.A.G	SN only	chr11:83789062:A:G	chr11	83789062	A	G	G	A	GP2_lead			chr11:83789062	additive	per G allele	0.995617
M7: NUCKS1	0.29091	-2.1136	1.53457	0.128813	0.605637	-4.44968	1.5188	0.189572	-0.0806501	0.662471	87	22	51	chr11.83789062.A.G	SN only	chr11:83789062:A:G	chr11	83789062	A	G	G	A	GP2_lead			chr11:83789062	additive	per G allele	0.945319
M8: B2M	-0.124576	-1.66206	-0.993348	0.323775	0.605637	-4.64069	-0.986729	0.12541	-0.37038	0.121228	87	22	51	chr11.83789062.A.G	SN only	chr11:83789062:A:G	chr11	83789062	A	G	G	A	GP2_lead			chr11:83789062	additive	per G allele	0.995617
M1: P2RY12	0.141802	1.49408	0.790404	0.430707	0.865762	-4.6535	0.787982	0.179404	-0.20983	0.493434	159	10	103	chr11.113721110.G.A	All regions	chr11:113721110:G:A	chr11	113721110	G	A	A	G	GP2_lead			chr11:113721110	additive	per A allele	0.983102
M2: HSP90AA1	-0.106093	1.23778	-0.600244	0.549401	0.865762	-4.67967	-0.598658	0.17675	-0.452524	0.240338	159	10	103	chr11.113721110.G.A	All regions	chr11:113721110:G:A	chr11	113721110	G	A	A	G	GP2_lead			chr11:113721110	additive	per A allele	0.983102
M3: SPP1	-0.133144	0.855022	-0.984815	0.326597	0.865762	-4.64116	-0.980992	0.135197	-0.39813	0.131842	159	10	103	chr11.113721110.G.A	All regions	chr11:113721110:G:A	chr11	113721110	G	A	A	G	GP2_lead			chr11:113721110	additive	per A allele	0.983102
M4: TMEM163	-0.170703	1.10893	-0.945715	0.34603	0.865762	-4.62491	-0.942317	0.180501	-0.524485	0.18308	159	10	103	chr11.113721110.G.A	All regions	chr11:113721110:G:A	chr11	113721110	G	A	A	G	GP2_lead			chr11:113721110	additive	per A allele	0.983102
M5: PCDH9	0.0402885	-0.546862	0.224433	0.822745	0.94028	-4.79973	0.224016	0.179513	-0.311556	0.392133	159	10	103	chr11.113721110.G.A	All regions	chr11:113721110:G:A	chr11	113721110	G	A	A	G	GP2_lead			chr11:113721110	additive	per A allele	0.983102
M6: CD163	0.00201725	-0.224933	0.0197312	0.984288	0.984288	-4.85908	0.0196936	0.102236	-0.198366	0.202401	159	10	103	chr11.113721110.G.A	All regions	chr11:113721110:G:A	chr11	113721110	G	A	A	G	GP2_lead			chr11:113721110	additive	per A allele	0.999116
M7: NUCKS1	0.11927	-2.091	0.643674	0.520908	0.865762	-4.6841	0.641947	0.185296	-0.243909	0.482449	159	10	103	chr11.113721110.G.A	All regions	chr11:113721110:G:A	chr11	113721110	G	A	A	G	GP2_lead			chr11:113721110	additive	per A allele	0.983102
M8: B2M	0.052457	-1.83302	0.455785	0.649321	0.865762	-4.83416	0.454705	0.115092	-0.173122	0.278036	159	10	103	chr11.113721110.G.A	All regions	chr11:113721110:G:A	chr11	113721110	G	A	A	G	GP2_lead			chr11:113721110	additive	per A allele	0.983102
M1: P2RY12	0.100108	1.33208	0.429568	0.668571	0.958788	-4.67148	0.42811	0.233043	-0.356656	0.556871	87	5	68	chr11.113721110.G.A	SN only	chr11:113721110:G:A	chr11	113721110	G	A	A	G	GP2_lead			chr11:113721110	additive	per A allele	0.995617
M2: HSP90AA1	-0.346805	1.40835	-0.813282	0.418277	0.836553	-4.60247	-0.809415	0.426427	-1.1826	0.488991	87	5	68	chr11.113721110.G.A	SN only	chr11:113721110:G:A	chr11	113721110	G	A	A	G	GP2_lead			chr11:113721110	additive	per A allele	0.995617
M3: SPP1	-0.203776	0.979202	-0.970183	0.334588	0.836553	-4.60993	-0.964914	0.210039	-0.615451	0.2079	87	5	68	chr11.113721110.G.A	SN only	chr11:113721110:G:A	chr11	113721110	G	A	A	G	GP2_lead			chr11:113721110	additive	per A allele	0.995617
M4: TMEM163	-0.0436344	0.80194	-0.183278	0.854998	0.958788	-4.68807	-0.182745	0.238077	-0.510266	0.422998	87	5	68	chr11.113721110.G.A	SN only	chr11:113721110:G:A	chr11	113721110	G	A	A	G	GP2_lead			chr11:113721110	additive	per A allele	0.995617
M5: PCDH9	0.0120284	-0.452176	0.0518202	0.958788	0.958788	-4.70982	0.0516747	0.232118	-0.442922	0.466979	87	5	68	chr11.113721110.G.A	SN only	chr11:113721110:G:A	chr11	113721110	G	A	A	G	GP2_lead			chr11:113721110	additive	per A allele	0.995617
M6: CD163	0.0577051	-0.293733	0.346305	0.729999	0.958788	-4.70688	0.345126	0.166631	-0.268891	0.384301	87	5	68	chr11.113721110.G.A	SN only	chr11:113721110:G:A	chr11	113721110	G	A	A	G	GP2_lead			chr11:113721110	additive	per A allele	0.995617
M7: NUCKS1	0.217955	-2.1136	0.831513	0.407964	0.836553	-4.62261	0.827481	0.262119	-0.295797	0.731707	87	5	68	chr11.113721110.G.A	SN only	chr11:113721110:G:A	chr11	113721110	G	A	A	G	GP2_lead			chr11:113721110	additive	per A allele	0.995617
M8: B2M	0.148714	-1.66206	0.881376	0.380606	0.836553	-4.63914	0.87678	0.168729	-0.181995	0.479422	87	5	68	chr11.113721110.G.A	SN only	chr11:113721110:G:A	chr11	113721110	G	A	A	G	GP2_lead			chr11:113721110	additive	per A allele	0.995617
M1: P2RY12	0.0715079	1.49408	0.444968	0.657044	0.876058	-4.72692	0.443998	0.160704	-0.243471	0.386487	159	43	70	chr11.133930880.G.A	All regions	chr11:133930880:G:A	chr11	133930880	G	A	A	G	GP2_lead			chr11:133930880	additive	per A allele	0.983102
M2: HSP90AA1	-0.0265764	1.23778	-0.170278	0.865056	0.895147	-4.74627	-0.169942	0.156076	-0.332486	0.279333	159	43	70	chr11.133930880.G.A	All regions	chr11:133930880:G:A	chr11	133930880	G	A	A	G	GP2_lead			chr11:133930880	additive	per A allele	0.983102
M3: SPP1	0.0944088	0.855022	0.779664	0.437014	0.876058	-4.72934	0.777245	0.121089	-0.142926	0.331743	159	43	70	chr11.133930880.G.A	All regions	chr11:133930880:G:A	chr11	133930880	G	A	A	G	GP2_lead			chr11:133930880	additive	per A allele	0.983102
M4: TMEM163	-0.0213584	1.10893	-0.132045	0.895147	0.895147	-4.75957	-0.131795	0.161752	-0.338391	0.295675	159	43	70	chr11.133930880.G.A	All regions	chr11:133930880:G:A	chr11	133930880	G	A	A	G	GP2_lead			chr11:133930880	additive	per A allele	0.983412
M5: PCDH9	-0.122282	-0.546862	-0.768898	0.443204	0.876058	-4.73478	-0.766793	0.159035	-0.43399	0.189426	159	43	70	chr11.133930880.G.A	All regions	chr11:133930880:G:A	chr11	133930880	G	A	A	G	GP2_lead			chr11:133930880	additive	per A allele	0.983102
M6: CD163	0.0467253	-0.224933	0.515809	0.606841	0.876058	-4.85074	0.514587	0.0905863	-0.130824	0.224274	159	43	70	chr11.133930880.G.A	All regions	chr11:133930880:G:A	chr11	133930880	G	A	A	G	GP2_lead			chr11:133930880	additive	per A allele	0.983102
M7: NUCKS1	0.0765212	-2.091	0.461255	0.645344	0.876058	-4.73445	0.46024	0.165898	-0.248638	0.401681	159	43	70	chr11.133930880.G.A	All regions	chr11:133930880:G:A	chr11	133930880	G	A	A	G	GP2_lead			chr11:133930880	additive	per A allele	0.983102
M8: B2M	-0.165503	-1.83302	-1.58328	0.115674	0.876058	-4.3253	-1.57319	0.104532	-0.370385	0.0393793	159	43	70	chr11.133930880.G.A	All regions	chr11:133930880:G:A	chr11	133930880	G	A	A	G	GP2_lead			chr11:133930880	additive	per A allele	0.983102
M1: P2RY12	0.161219	1.33208	0.752224	0.453759	0.885941	-4.64691	0.749163	0.214323	-0.258854	0.581293	87	31	42	chr11.133930880.G.A	SN only	chr11:133930880:G:A	chr11	133930880	G	A	A	G	GP2_lead			chr11:133930880	additive	per A allele	0.995617
M2: HSP90AA1	-0.00906685	1.40835	-0.0252731	0.979891	0.979891	-4.62482	-0.0252051	0.358755	-0.712226	0.694092	87	31	42	chr11.133930880.G.A	SN only	chr11:133930880:G:A	chr11	133930880	G	A	A	G	GP2_lead			chr11:133930880	additive	per A allele	0.995617
M3: SPP1	0.0707215	0.979202	0.383962	0.701914	0.935885	-4.70442	0.382738	0.184189	-0.290289	0.431732	87	31	42	chr11.133930880.G.A	SN only	chr11:133930880:G:A	chr11	133930880	G	A	A	G	GP2_lead			chr11:133930880	additive	per A allele	0.995617
M4: TMEM163	-0.133858	0.80194	-0.635981	0.526349	0.885941	-4.67295	-0.633589	0.210474	-0.546388	0.278672	87	31	42	chr11.133930880.G.A	SN only	chr11:133930880:G:A	chr11	133930880	G	A	A	G	GP2_lead			chr11:133930880	additive	per A allele	0.995617
M5: PCDH9	-0.266834	-0.452176	-1.33402	0.185537	0.885941	-4.51652	-1.3239	0.200023	-0.658879	0.125211	87	31	42	chr11.133930880.G.A	SN only	chr11:133930880:G:A	chr11	133930880	G	A	A	G	GP2_lead			chr11:133930880	additive	per A allele	0.966232
M6: CD163	0.0259931	-0.293733	0.182632	0.855528	0.977747	-4.75639	0.182069	0.142325	-0.252964	0.30495	87	31	42	chr11.133930880.G.A	SN only	chr11:133930880:G:A	chr11	133930880	G	A	A	G	GP2_lead			chr11:133930880	additive	per A allele	0.995617
M7: NUCKS1	0.138021	-2.1136	0.594405	0.553713	0.885941	-4.6606	0.592205	0.232201	-0.317092	0.593134	87	31	42	chr11.133930880.G.A	SN only	chr11:133930880:G:A	chr11	133930880	G	A	A	G	GP2_lead			chr11:133930880	additive	per A allele	0.995617
M8: B2M	-0.185167	-1.66206	-1.19134	0.236733	0.885941	-4.56134	-1.18319	0.155428	-0.489805	0.119471	87	31	42	chr11.133930880.G.A	SN only	chr11:133930880:G:A	chr11	133930880	G	A	A	G	GP2_lead			chr11:133930880	additive	per A allele	0.995617
M1: P2RY12	0.00536869	1.49408	0.0252835	0.979868	0.979868	-5.24724	0.0252339	0.21234	-0.410817	0.421554	159	82	31	chr12.906303.G.C	All regions	chr12:906303:G:C	chr12	906303	G	C	C	G	GP2_lead			chr12:906303	additive	per C allele	0.999116
M2: HSP90AA1	-0.28592	1.23778	-1.36642	0.174179	0.696717	-4.55714	-1.3589	0.209247	-0.696043	0.124204	159	82	31	chr12.906303.G.C	All regions	chr12:906303:G:C	chr12	906303	G	C	C	G	GP2_lead			chr12:906303	additive	per C allele	0.983102
M3: SPP1	0.0215788	0.855022	0.137855	0.890589	0.979868	-5.48845	0.137559	0.156533	-0.285226	0.328384	159	82	31	chr12.906303.G.C	All regions	chr12:906303:G:C	chr12	906303	G	C	C	G	GP2_lead			chr12:906303	additive	per C allele	0.983102
M4: TMEM163	0.456082	1.10893	2.18151	0.0309978	0.247982	-3.5449	2.1571	0.209066	0.0463113	0.865852	159	82	31	chr12.906303.G.C	All regions	chr12:906303:G:C	chr12	906303	G	C	C	G	GP2_lead			chr12:906303	additive	per C allele	0.983102
M5: PCDH9	-0.217563	-0.546862	-1.01444	0.312134	0.832356	-5.0355	-1.01076	0.214467	-0.637917	0.202792	159	82	31	chr12.906303.G.C	All regions	chr12:906303:G:C	chr12	906303	G	C	C	G	GP2_lead			chr12:906303	additive	per C allele	0.983102
M6: CD163	0.00739031	-0.224933	0.0624235	0.950328	0.979868	-5.60257	0.0622949	0.11839	-0.224654	0.239434	159	82	31	chr12.906303.G.C	All regions	chr12:906303:G:C	chr12	906303	G	C	C	G	GP2_lead			chr12:906303	additive	per C allele	0.993282
M7: NUCKS1	0.105536	-2.091	0.504631	0.614767	0.979868	-5.21309	0.503281	0.209135	-0.304368	0.51544	159	82	31	chr12.906303.G.C	All regions	chr12:906303:G:C	chr12	906303	G	C	C	G	GP2_lead			chr12:906303	additive	per C allele	0.983102
M8: B2M	-0.042402	-1.83302	-0.308855	0.75792	0.979868	-5.57665	-0.308214	0.137288	-0.311486	0.226682	159	82	31	chr12.906303.G.C	All regions	chr12:906303:G:C	chr12	906303	G	C	C	G	GP2_lead			chr12:906303	additive	per C allele	0.983102
M1: P2RY12	0.166355	1.33208	0.566375	0.572723	0.848535	-4.63687	0.564046	0.293719	-0.409334	0.742043	87	57	16	chr12.906303.G.C	SN only	chr12:906303:G:C	chr12	906303	G	C	C	G	GP2_lead			chr12:906303	additive	per C allele	0.995617
M2: HSP90AA1	0.10685	1.40835	0.191555	0.848535	0.848535	-4.60726	0.190987	0.557803	-0.986444	1.20014	87	57	16	chr12.906303.G.C	SN only	chr12:906303:G:C	chr12	906303	G	C	C	G	GP2_lead			chr12:906303	additive	per C allele	0.995617
M3: SPP1	-0.0566978	0.979202	-0.226816	0.821151	0.848535	-4.66434	-0.226065	0.249973	-0.546645	0.43325	87	57	16	chr12.906303.G.C	SN only	chr12:906303:G:C	chr12	906303	G	C	C	G	GP2_lead			chr12:906303	additive	per C allele	0.995617
M4: TMEM163	0.503979	0.80194	1.77488	0.0798593	0.634509	-4.46732	1.7515	0.28395	-0.0525643	1.06052	87	57	16	chr12.906303.G.C	SN only	chr12:906303:G:C	chr12	906303	G	C	C	G	GP2_lead			chr12:906303	additive	per C allele	0.93273
M5: PCDH9	-0.328297	-0.452176	-1.18907	0.237941	0.634509	-4.57009	-1.18015	0.276095	-0.869444	0.21285	87	57	16	chr12.906303.G.C	SN only	chr12:906303:G:C	chr12	906303	G	C	C	G	GP2_lead			chr12:906303	additive	per C allele	0.995617
M6: CD163	0.231152	-0.293733	1.21199	0.229671	0.634509	-4.56236	1.20121	0.190722	-0.142662	0.604967	87	57	16	chr12.906303.G.C	SN only	chr12:906303:G:C	chr12	906303	G	C	C	G	GP2_lead			chr12:906303	additive	per C allele	0.995617
M7: NUCKS1	-0.142908	-2.1136	-0.446946	0.656114	0.848535	-4.63756	-0.445285	0.319743	-0.769604	0.483788	87	57	16	chr12.906303.G.C	SN only	chr12:906303:G:C	chr12	906303	G	C	C	G	GP2_lead			chr12:906303	additive	per C allele	0.995617
M8: B2M	-0.208055	-1.66206	-0.935444	0.352005	0.704009	-4.61118	-0.930708	0.222413	-0.643985	0.227875	87	57	16	chr12.906303.G.C	SN only	chr12:906303:G:C	chr12	906303	G	C	C	G	GP2_lead			chr12:906303	additive	per C allele	0.995617
M1: P2RY12	0.145158	1.49408	0.744253	0.458039	0.732862	-4.65183	0.74208	0.195038	-0.237117	0.527433	159	83	30	chr12.40220632.C.T	All regions	chr12:40220632:C:T	chr12	40220632	C	T	T	C	GP2_lead			chr12:40220632	additive	per T allele	0.983102
M2: HSP90AA1	0.227466	1.23778	1.19742	0.233383	0.732862	-4.56408	1.19169	0.189964	-0.144863	0.599796	159	83	30	chr12.40220632.C.T	All regions	chr12:40220632:C:T	chr12	40220632	C	T	T	C	GP2_lead			chr12:40220632	additive	per T allele	0.983102
M3: SPP1	-0.0560057	0.855022	-0.375537	0.707883	0.809009	-4.7568	-0.374701	0.149135	-0.348311	0.236299	159	83	30	chr12.40220632.C.T	All regions	chr12:40220632:C:T	chr12	40220632	C	T	T	C	GP2_lead			chr12:40220632	additive	per T allele	0.983102
M4: TMEM163	-0.160414	1.10893	-0.7764	0.438803	0.732862	-4.64426	-0.774216	0.206613	-0.565375	0.244547	159	83	30	chr12.40220632.C.T	All regions	chr12:40220632:C:T	chr12	40220632	C	T	T	C	GP2_lead			chr12:40220632	additive	per T allele	0.983102
M5: PCDH9	-0.185289	-0.546862	-0.979682	0.328967	0.732862	-4.63567	-0.976196	0.189132	-0.555988	0.185409	159	83	30	chr12.40220632.C.T	All regions	chr12:40220632:C:T	chr12	40220632	C	T	T	C	GP2_lead			chr12:40220632	additive	per T allele	0.983102
M6: CD163	-0.178487	-0.224933	-1.61425	0.108862	0.732862	-4.34577	-1.60333	0.11057	-0.395204	0.03823	159	83	30	chr12.40220632.C.T	All regions	chr12:40220632:C:T	chr12	40220632	C	T	T	C	GP2_lead			chr12:40220632	additive	per T allele	0.983102
M7: NUCKS1	0.0804092	-2.091	0.399814	0.689935	0.809009	-4.69908	0.398944	0.201117	-0.313779	0.474598	159	83	30	chr12.40220632.C.T	All regions	chr12:40220632:C:T	chr12	40220632	C	T	T	C	GP2_lead			chr12:40220632	additive	per T allele	0.983102
M8: B2M	-0.0302221	-1.83302	-0.24072	0.810159	0.810159	-4.83136	-0.240221	0.125548	-0.276297	0.215853	159	83	30	chr12.40220632.C.T	All regions	chr12:40220632:C:T	chr12	40220632	C	T	T	C	GP2_lead			chr12:40220632	additive	per T allele	0.983102
M1: P2RY12	0.0828901	1.33208	0.353375	0.724616	0.976371	-4.67561	0.352296	0.234567	-0.376862	0.542642	87	54	19	chr12.40220632.C.T	SN only	chr12:40220632:C:T	chr12	40220632	C	T	T	C	GP2_lead			chr12:40220632	additive	per T allele	0.995617
M2: HSP90AA1	0.224531	1.40835	0.531928	0.596106	0.976371	-4.61077	0.530009	0.422108	-0.602801	1.05186	87	54	19	chr12.40220632.C.T	SN only	chr12:40220632:C:T	chr12	40220632	C	T	T	C	GP2_lead			chr12:40220632	additive	per T allele	0.995617
M3: SPP1	0.0113233	0.979202	0.0548351	0.956393	0.976371	-4.69832	0.0546803	0.206497	-0.393411	0.416058	87	54	19	chr12.40220632.C.T	SN only	chr12:40220632:C:T	chr12	40220632	C	T	T	C	GP2_lead			chr12:40220632	additive	per T allele	0.995617
M4: TMEM163	-0.00759957	0.80194	-0.029696	0.976371	0.976371	-4.67912	-0.0296191	0.255913	-0.509188	0.493989	87	54	19	chr12.40220632.C.T	SN only	chr12:40220632:C:T	chr12	40220632	C	T	T	C	GP2_lead			chr12:40220632	additive	per T allele	0.995617
M5: PCDH9	-0.165877	-0.452176	-0.74147	0.460329	0.976371	-4.65745	-0.738305	0.223714	-0.604357	0.272602	87	54	19	chr12.40220632.C.T	SN only	chr12:40220632:C:T	chr12	40220632	C	T	T	C	GP2_lead			chr12:40220632	additive	per T allele	0.995617
M6: CD163	-0.203199	-0.293733	-1.25307	0.213582	0.976371	-4.54563	-1.24378	0.162161	-0.521035	0.114637	87	54	19	chr12.40220632.C.T	SN only	chr12:40220632:C:T	chr12	40220632	C	T	T	C	GP2_lead			chr12:40220632	additive	per T allele	0.995617
M7: NUCKS1	0.0495898	-2.1136	0.189504	0.850128	0.976371	-4.66975	0.188955	0.261683	-0.463308	0.562488	87	54	19	chr12.40220632.C.T	SN only	chr12:40220632:C:T	chr12	40220632	C	T	T	C	GP2_lead			chr12:40220632	additive	per T allele	0.995617
M8: B2M	0.013268	-1.66206	0.0768988	0.938877	0.976371	-4.72753	0.0766812	0.172539	-0.324908	0.351444	87	54	19	chr12.40220632.C.T	SN only	chr12:40220632:C:T	chr12	40220632	C	T	T	C	GP2_lead			chr12:40220632	additive	per T allele	0.995617
M1: P2RY12	-0.292449	1.49408	-2.01199	0.0462869	0.370295	-3.93301	-1.99277	0.145353	-0.577341	-0.00755636	159	26	87	chr12.46022785.T.C	All regions	chr12:46022785:T:C	chr12	46022785	T	C	C	T	GP2_lead			chr12:46022785	additive	per C allele	0.983102
M2: HSP90AA1	0.0657651	1.23778	0.453621	0.650886	0.867848	-4.89045	0.452532	0.144978	-0.218392	0.349922	159	26	87	chr12.46022785.T.C	All regions	chr12:46022785:T:C	chr12	46022785	T	C	C	T	GP2_lead			chr12:46022785	additive	per C allele	0.983102
M3: SPP1	0.0593496	0.855022	0.526006	0.599827	0.867848	-5.02872	0.524649	0.112831	-0.161798	0.280497	159	26	87	chr12.46022785.T.C	All regions	chr12:46022785:T:C	chr12	46022785	T	C	C	T	GP2_lead			chr12:46022785	additive	per C allele	0.983102
M4: TMEM163	0.153157	1.10893	1.01605	0.311447	0.830524	-4.69292	1.01219	0.150737	-0.142288	0.448602	159	26	87	chr12.46022785.T.C	All regions	chr12:46022785:T:C	chr12	46022785	T	C	C	T	GP2_lead			chr12:46022785	additive	per C allele	0.983102
M5: PCDH9	0.0191004	-0.546862	0.133586	0.893932	0.893932	-5.13899	0.133331	0.142982	-0.261144	0.299345	159	26	87	chr12.46022785.T.C	All regions	chr12:46022785:T:C	chr12	46022785	T	C	C	T	GP2_lead			chr12:46022785	additive	per C allele	0.983412
M6: CD163	-0.0976899	-0.224933	-1.17728	0.241335	0.830524	-4.73022	-1.17166	0.0829792	-0.260329	0.0649493	159	26	87	chr12.46022785.T.C	All regions	chr12:46022785:T:C	chr12	46022785	T	C	C	T	GP2_lead			chr12:46022785	additive	per C allele	0.983102
M7: NUCKS1	0.0251019	-2.091	0.164564	0.869541	0.893932	-4.96879	0.164241	0.152536	-0.273869	0.324073	159	26	87	chr12.46022785.T.C	All regions	chr12:46022785:T:C	chr12	46022785	T	C	C	T	GP2_lead			chr12:46022785	additive	per C allele	0.983102
M8: B2M	0.0741506	-1.83302	0.799811	0.425436	0.850873	-5.03062	0.797025	0.0927101	-0.107561	0.255862	159	26	87	chr12.46022785.T.C	All regions	chr12:46022785:T:C	chr12	46022785	T	C	C	T	GP2_lead			chr12:46022785	additive	per C allele	0.983102
M1: P2RY12	-0.473348	1.33208	-2.70866	0.00800767	0.0640614	-2.60754	-2.65175	0.174754	-0.815865	-0.130831	87	14	59	chr12.46022785.T.C	SN only	chr12:46022785:T:C	chr12	46022785	T	C	C	T	GP2_lead			chr12:46022785	additive	per C allele	0.844842
M2: HSP90AA1	-0.0458105	1.40835	-0.136799	0.891486	0.891486	-5.18991	-0.136424	0.334875	-0.702165	0.610544	87	14	59	chr12.46022785.T.C	SN only	chr12:46022785:T:C	chr12	46022785	T	C	C	T	GP2_lead			chr12:46022785	additive	per C allele	0.995617
M3: SPP1	0.173333	0.979202	1.04743	0.297543	0.773957	-5.35363	1.04172	0.165483	-0.151014	0.49768	87	14	59	chr12.46022785.T.C	SN only	chr12:46022785:T:C	chr12	46022785	T	C	C	T	GP2_lead			chr12:46022785	additive	per C allele	0.995617
M4: TMEM163	0.344322	0.80194	1.85011	0.0673433	0.269373	-4.27353	1.82938	0.186109	-0.0204507	0.709095	87	14	59	chr12.46022785.T.C	SN only	chr12:46022785:T:C	chr12	46022785	T	C	C	T	GP2_lead			chr12:46022785	additive	per C allele	0.93273
M5: PCDH9	-0.0546358	-0.452176	-0.324046	0.746647	0.853311	-5.94696	-0.323063	0.168605	-0.385101	0.27583	87	14	59	chr12.46022785.T.C	SN only	chr12:46022785:T:C	chr12	46022785	T	C	C	T	GP2_lead			chr12:46022785	additive	per C allele	0.995617
M6: CD163	-0.108452	-0.293733	-0.843795	0.401063	0.773957	-5.66929	-0.839725	0.128529	-0.360368	0.143464	87	14	59	chr12.46022785.T.C	SN only	chr12:46022785:T:C	chr12	46022785	T	C	C	T	GP2_lead			chr12:46022785	additive	per C allele	0.995617
M7: NUCKS1	0.104387	-2.1136	0.520809	0.603738	0.804984	-5.63184	0.519032	0.200432	-0.288459	0.497233	87	14	59	chr12.46022785.T.C	SN only	chr12:46022785:T:C	chr12	46022785	T	C	C	T	GP2_lead			chr12:46022785	additive	per C allele	0.995617
M8: B2M	0.0936049	-1.66206	0.703239	0.483723	0.773957	-5.79986	0.700327	0.133105	-0.167282	0.354491	87	14	59	chr12.46022785.T.C	SN only	chr12:46022785:T:C	chr12	46022785	T	C	C	T	GP2_lead			chr12:46022785	additive	per C allele	0.995617
M1: P2RY12	-0.186177	1.49408	-0.865432	0.388379	0.842362	-4.62525	-0.862561	0.215126	-0.607824	0.23547	159	73	40	chr12.49549339.A.G	All regions	chr12:49549339:A:G	chr12	49549339	A	G	G	A	GP2_lead			chr12:49549339	additive	per G allele	0.983102
M2: HSP90AA1	-0.106915	1.23778	-0.504723	0.614627	0.842362	-4.66384	-0.50348	0.21183	-0.522102	0.308271	159	73	40	chr12.49549339.A.G	All regions	chr12:49549339:A:G	chr12	49549339	A	G	G	A	GP2_lead			chr12:49549339	additive	per G allele	0.983102
M3: SPP1	0.0602585	0.855022	0.377193	0.706715	0.842362	-4.7383	0.376272	0.159755	-0.252861	0.373378	159	73	40	chr12.49549339.A.G	All regions	chr12:49549339:A:G	chr12	49549339	A	G	G	A	GP2_lead			chr12:49549339	additive	per G allele	0.983102
M4: TMEM163	0.292992	1.10893	1.38463	0.168594	0.842362	-4.52002	1.37674	0.211603	-0.12175	0.707733	159	73	40	chr12.49549339.A.G	All regions	chr12:49549339:A:G	chr12	49549339	A	G	G	A	GP2_lead			chr12:49549339	additive	per G allele	0.983102
M5: PCDH9	-0.0851582	-0.546862	-0.39835	0.690987	0.842362	-4.73194	-0.397517	0.213777	-0.504162	0.333845	159	73	40	chr12.49549339.A.G	All regions	chr12:49549339:A:G	chr12	49549339	A	G	G	A	GP2_lead			chr12:49549339	additive	per G allele	0.983102
M6: CD163	0.138293	-0.224933	1.12646	0.262154	0.842362	-4.58569	1.12131	0.122768	-0.102332	0.378918	159	73	40	chr12.49549339.A.G	All regions	chr12:49549339:A:G	chr12	49549339	A	G	G	A	GP2_lead			chr12:49549339	additive	per G allele	0.983102
M7: NUCKS1	0.0336811	-2.091	0.149694	0.881232	0.881232	-4.6923	0.149407	0.225	-0.40732	0.474682	159	73	40	chr12.49549339.A.G	All regions	chr12:49549339:A:G	chr12	49549339	A	G	G	A	GP2_lead			chr12:49549339	additive	per G allele	0.983102
M8: B2M	0.0464896	-1.83302	0.336501	0.737067	0.842362	-4.78746	0.335741	0.138156	-0.224296	0.317275	159	73	40	chr12.49549339.A.G	All regions	chr12:49549339:A:G	chr12	49549339	A	G	G	A	GP2_lead			chr12:49549339	additive	per G allele	0.983102
M1: P2RY12	-0.292736	1.33208	-1.2128	0.228247	0.927815	-4.56537	-1.20489	0.241372	-0.765826	0.180353	87	40	33	chr12.49549339.A.G	SN only	chr12:49549339:A:G	chr12	49549339	A	G	G	A	GP2_lead			chr12:49549339	additive	per G allele	0.995617
M2: HSP90AA1	-0.0307817	1.40835	-0.0709752	0.943571	0.943571	-4.61571	-0.0707824	0.433696	-0.880826	0.819263	87	40	33	chr12.49549339.A.G	SN only	chr12:49549339:A:G	chr12	49549339	A	G	G	A	GP2_lead			chr12:49549339	additive	per G allele	0.995617
M3: SPP1	0.0831758	0.979202	0.396022	0.69303	0.943571	-4.68062	0.394747	0.210028	-0.328479	0.494831	87	40	33	chr12.49549339.A.G	SN only	chr12:49549339:A:G	chr12	49549339	A	G	G	A	GP2_lead			chr12:49549339	additive	per G allele	0.995617
M4: TMEM163	0.221037	0.80194	0.943549	0.347931	0.927815	-4.61396	0.93861	0.234262	-0.238116	0.68019	87	40	33	chr12.49549339.A.G	SN only	chr12:49549339:A:G	chr12	49549339	A	G	G	A	GP2_lead			chr12:49549339	additive	per G allele	0.995617
M5: PCDH9	-0.0397513	-0.452176	-0.168349	0.866675	0.943571	-4.70275	-0.167884	0.236124	-0.502554	0.423051	87	40	33	chr12.49549339.A.G	SN only	chr12:49549339:A:G	chr12	49549339	A	G	G	A	GP2_lead			chr12:49549339	additive	per G allele	0.995617
M6: CD163	0.170729	-0.293733	1.00124	0.319456	0.927815	-4.60845	0.995577	0.170518	-0.163485	0.504944	87	40	33	chr12.49549339.A.G	SN only	chr12:49549339:A:G	chr12	49549339	A	G	G	A	GP2_lead			chr12:49549339	additive	per G allele	0.995617
M7: NUCKS1	-0.06003	-2.1136	-0.215501	0.829839	0.943571	-4.66102	-0.214908	0.27856	-0.606007	0.485947	87	40	33	chr12.49549339.A.G	SN only	chr12:49549339:A:G	chr12	49549339	A	G	G	A	GP2_lead			chr12:49549339	additive	per G allele	0.995617
M8: B2M	0.098077	-1.66206	0.530953	0.596751	0.943571	-4.6828	0.529078	0.184719	-0.263972	0.460126	87	40	33	chr12.49549339.A.G	SN only	chr12:49549339:A:G	chr12	49549339	A	G	G	A	GP2_lead			chr12:49549339	additive	per G allele	0.995617
M1: P2RY12	-0.0639729	1.49408	-0.447328	0.655405	0.837892	-4.75635	-0.446267	0.143011	-0.344275	0.216329	159	45	68	chr12.100991017.A.G	All regions	chr12:100991017:A:G	chr12	100991017	A	G	G	A	GP2_lead			chr12:100991017	additive	per G allele	0.983102
M2: HSP90AA1	0.0480238	1.23778	0.341708	0.733155	0.837892	-4.76183	0.340931	0.140541	-0.227436	0.323483	159	45	68	chr12.100991017.A.G	All regions	chr12:100991017:A:G	chr12	100991017	A	G	G	A	GP2_lead			chr12:100991017	additive	per G allele	0.983102
M3: SPP1	0.0210565	0.855022	0.194026	0.846491	0.846491	-4.89186	0.193597	0.108524	-0.191651	0.233764	159	45	68	chr12.100991017.A.G	All regions	chr12:100991017:A:G	chr12	100991017	A	G	G	A	GP2_lead			chr12:100991017	additive	per G allele	0.983102
M4: TMEM163	0.177586	1.10893	1.23037	0.220838	0.588901	-4.54633	1.2243	0.144335	-0.10531	0.460482	159	45	68	chr12.100991017.A.G	All regions	chr12:100991017:A:G	chr12	100991017	A	G	G	A	GP2_lead			chr12:100991017	additive	per G allele	0.983102
M5: PCDH9	-0.197436	-0.546862	-1.40283	0.163	0.588901	-4.45254	-1.39505	0.140741	-0.473288	0.0784169	159	45	68	chr12.100991017.A.G	All regions	chr12:100991017:A:G	chr12	100991017	A	G	G	A	GP2_lead			chr12:100991017	additive	per G allele	0.983102
M6: CD163	0.0576831	-0.224933	0.719774	0.473097	0.837892	-4.8351	0.71745	0.0801405	-0.0993924	0.214759	159	45	68	chr12.100991017.A.G	All regions	chr12:100991017:A:G	chr12	100991017	A	G	G	A	GP2_lead			chr12:100991017	additive	per G allele	0.983102
M7: NUCKS1	-0.073305	-2.091	-0.490967	0.62428	0.837892	-4.75648	-0.489793	0.149307	-0.365947	0.219337	159	45	68	chr12.100991017.A.G	All regions	chr12:100991017:A:G	chr12	100991017	A	G	G	A	GP2_lead			chr12:100991017	additive	per G allele	0.983102
M8: B2M	0.132471	-1.83302	1.50797	0.134304	0.588901	-4.37197	1.49734	0.087847	-0.0397095	0.304651	159	45	68	chr12.100991017.A.G	All regions	chr12:100991017:A:G	chr12	100991017	A	G	G	A	GP2_lead			chr12:100991017	additive	per G allele	0.983102
M1: P2RY12	-0.19926	1.33208	-1.10782	0.27103	0.722746	-4.77337	-1.10069	0.179866	-0.551798	0.153278	87	32	41	chr12.100991017.A.G	SN only	chr12:100991017:A:G	chr12	100991017	A	G	G	A	GP2_lead			chr12:100991017	additive	per G allele	0.995617
M2: HSP90AA1	0.0108711	1.40835	0.0323915	0.974233	0.974233	-4.79609	0.0322996	0.335616	-0.646936	0.668678	87	32	41	chr12.100991017.A.G	SN only	chr12:100991017:A:G	chr12	100991017	A	G	G	A	GP2_lead			chr12:100991017	additive	per G allele	0.995617
M3: SPP1	-0.112803	0.979202	-0.667332	0.506323	0.810118	-5.04484	-0.664573	0.169036	-0.444113	0.218507	87	32	41	chr12.100991017.A.G	SN only	chr12:100991017:A:G	chr12	100991017	A	G	G	A	GP2_lead			chr12:100991017	additive	per G allele	0.995617
M4: TMEM163	0.206286	0.80194	1.11465	0.268157	0.722746	-4.76464	1.10732	0.185068	-0.156447	0.569019	87	32	41	chr12.100991017.A.G	SN only	chr12:100991017:A:G	chr12	100991017	A	G	G	A	GP2_lead			chr12:100991017	additive	per G allele	0.995617
M5: PCDH9	0.0174428	-0.452176	0.099749	0.920787	0.974233	-5.31127	0.0994423	0.174867	-0.325297	0.360182	87	32	41	chr12.100991017.A.G	SN only	chr12:100991017:A:G	chr12	100991017	A	G	G	A	GP2_lead			chr12:100991017	additive	per G allele	0.995617
M6: CD163	-0.0131426	-0.293733	-0.105299	0.91641	0.974233	-5.35585	-0.104956	0.124812	-0.257774	0.231489	87	32	41	chr12.100991017.A.G	SN only	chr12:100991017:A:G	chr12	100991017	A	G	G	A	GP2_lead			chr12:100991017	additive	per G allele	0.995617
M7: NUCKS1	-0.173209	-2.1136	-0.839108	0.403735	0.80747	-4.89717	-0.83497	0.206421	-0.577794	0.231375	87	32	41	chr12.100991017.A.G	SN only	chr12:100991017:A:G	chr12	100991017	A	G	G	A	GP2_lead			chr12:100991017	additive	per G allele	0.995617
M8: B2M	0.274059	-1.66206	2.28825	0.0249609	0.199687	-3.35047	2.24201	0.119768	0.0393143	0.508804	87	32	41	chr12.100991017.A.G	SN only	chr12:100991017:A:G	chr12	100991017	A	G	G	A	GP2_lead			chr12:100991017	additive	per G allele	0.844842
M1: P2RY12	0.257541	1.49408	1.27146	0.205774	0.997306	-4.54765	1.26527	0.202555	-0.139468	0.65455	159	70	43	chr12.107466794.A.G	All regions	chr12:107466794:A:G	chr12	107466794	A	G	G	A	GP2_lead			chr12:107466794	additive	per G allele	0.983102
M2: HSP90AA1	0.031157	1.23778	0.157879	0.874805	0.997306	-4.69512	0.157558	0.197348	-0.355645	0.417959	159	70	43	chr12.107466794.A.G	All regions	chr12:107466794:A:G	chr12	107466794	A	G	G	A	GP2_lead			chr12:107466794	additive	per G allele	0.983102
M3: SPP1	-0.000511167	0.855022	-0.00338352	0.997306	0.997306	-4.77521	-0.00337631	0.151076	-0.296619	0.295597	159	70	43	chr12.107466794.A.G	All regions	chr12:107466794:A:G	chr12	107466794	A	G	G	A	GP2_lead			chr12:107466794	additive	per G allele	0.999116
M4: TMEM163	-0.0680423	1.10893	-0.334393	0.738621	0.997306	-4.69555	-0.33368	0.20348	-0.466864	0.330779	159	70	43	chr12.107466794.A.G	All regions	chr12:107466794:A:G	chr12	107466794	A	G	G	A	GP2_lead			chr12:107466794	additive	per G allele	0.983102
M5: PCDH9	-0.186146	-0.546862	-0.938441	0.349688	0.997306	-4.6419	-0.935194	0.198357	-0.574925	0.202633	159	70	43	chr12.107466794.A.G	All regions	chr12:107466794:A:G	chr12	107466794	A	G	G	A	GP2_lead			chr12:107466794	additive	per G allele	0.983102
M6: CD163	-0.0131278	-0.224933	-0.114299	0.909188	0.997306	-4.8129	-0.114063	0.114855	-0.238244	0.211988	159	70	43	chr12.107466794.A.G	All regions	chr12:107466794:A:G	chr12	107466794	A	G	G	A	GP2_lead			chr12:107466794	additive	per G allele	0.984153
M7: NUCKS1	-0.135304	-2.091	-0.646422	0.519107	0.997306	-4.66562	-0.644723	0.209312	-0.545556	0.274948	159	70	43	chr12.107466794.A.G	All regions	chr12:107466794:A:G	chr12	107466794	A	G	G	A	GP2_lead			chr12:107466794	additive	per G allele	0.983102
M8: B2M	-0.113132	-1.83302	-0.844551	0.399889	0.997306	-4.68933	-0.84182	0.133955	-0.375684	0.14942	159	70	43	chr12.107466794.A.G	All regions	chr12:107466794:A:G	chr12	107466794	A	G	G	A	GP2_lead			chr12:107466794	additive	per G allele	0.983102
M1: P2RY12	0.0488129	1.33208	0.165207	0.869149	0.977841	-4.65255	0.16474	0.295465	-0.530298	0.627924	87	40	33	chr12.107466794.A.G	SN only	chr12:107466794:A:G	chr12	107466794	A	G	G	A	GP2_lead			chr12:107466794	additive	per G allele	0.995617
M2: HSP90AA1	-0.105791	1.40835	-0.200045	0.841893	0.977841	-4.6085	-0.199473	0.528835	-1.14231	0.930725	87	40	33	chr12.107466794.A.G	SN only	chr12:107466794:A:G	chr12	107466794	A	G	G	A	GP2_lead			chr12:107466794	additive	per G allele	0.995617
M3: SPP1	-0.00839955	0.979202	-0.0330128	0.973745	0.977841	-4.66509	-0.0329112	0.254433	-0.507088	0.490289	87	40	33	chr12.107466794.A.G	SN only	chr12:107466794:A:G	chr12	107466794	A	G	G	A	GP2_lead			chr12:107466794	additive	per G allele	0.995617
M4: TMEM163	-0.285915	0.80194	-1.0126	0.314283	0.977841	-4.5983	-1.00627	0.282357	-0.839334	0.267504	87	40	33	chr12.107466794.A.G	SN only	chr12:107466794:A:G	chr12	107466794	A	G	G	A	GP2_lead			chr12:107466794	additive	per G allele	0.995617
M5: PCDH9	-0.00766557	-0.452176	-0.0278595	0.977841	0.977841	-4.67856	-0.0277756	0.275152	-0.546963	0.531631	87	40	33	chr12.107466794.A.G	SN only	chr12:107466794:A:G	chr12	107466794	A	G	G	A	GP2_lead			chr12:107466794	additive	per G allele	0.995617
M6: CD163	-0.15166	-0.293733	-0.78805	0.433212	0.977841	-4.63758	-0.783708	0.19245	-0.528862	0.225542	87	40	33	chr12.107466794.A.G	SN only	chr12:107466794:A:G	chr12	107466794	A	G	G	A	GP2_lead			chr12:107466794	additive	per G allele	0.995617
M7: NUCKS1	-0.14434	-2.1136	-0.438912	0.661775	0.977841	-4.63604	-0.437464	0.328859	-0.788905	0.500224	87	40	33	chr12.107466794.A.G	SN only	chr12:107466794:A:G	chr12	107466794	A	G	G	A	GP2_lead			chr12:107466794	additive	per G allele	0.995617
M8: B2M	-0.0658025	-1.66206	-0.297453	0.766841	0.977841	-4.67271	-0.29651	0.221219	-0.499393	0.367788	87	40	33	chr12.107466794.A.G	SN only	chr12:107466794:A:G	chr12	107466794	A	G	G	A	GP2_lead			chr12:107466794	additive	per G allele	0.995617
M1: P2RY12	-0.0582892	1.49408	-0.353	0.724663	0.852412	-4.73041	-0.352233	0.165125	-0.381934	0.265356	159	62	51	chr12.109586736.A.G	All regions	chr12:109586736:A:G	chr12	109586736	A	G	G	A	GP2_lead			chr12:109586736	additive	per G allele	0.983102
M2: HSP90AA1	-0.126442	1.23778	-0.789177	0.431538	0.852412	-4.66297	-0.786562	0.160221	-0.440475	0.18759	159	62	51	chr12.109586736.A.G	All regions	chr12:109586736:A:G	chr12	109586736	A	G	G	A	GP2_lead			chr12:109586736	additive	per G allele	0.983102
M3: SPP1	0.0228027	0.855022	0.186458	0.852412	0.852412	-4.84218	0.186042	0.122294	-0.216894	0.262499	159	62	51	chr12.109586736.A.G	All regions	chr12:109586736:A:G	chr12	109586736	A	G	G	A	GP2_lead			chr12:109586736	additive	per G allele	0.983102
M4: TMEM163	0.0472894	1.10893	0.286435	0.775018	0.852412	-4.74452	0.285817	0.165096	-0.276299	0.370878	159	62	51	chr12.109586736.A.G	All regions	chr12:109586736:A:G	chr12	109586736	A	G	G	A	GP2_lead			chr12:109586736	additive	per G allele	0.983102
M5: PCDH9	-0.0539842	-0.546862	-0.337851	0.736003	0.852412	-4.82991	-0.337151	0.159787	-0.367167	0.259198	159	62	51	chr12.109586736.A.G	All regions	chr12:109586736:A:G	chr12	109586736	A	G	G	A	GP2_lead			chr12:109586736	additive	per G allele	0.983102
M6: CD163	0.0287517	-0.224933	0.314093	0.754004	0.852412	-4.88448	0.313364	0.0915389	-0.150665	0.208168	159	62	51	chr12.109586736.A.G	All regions	chr12:109586736:A:G	chr12	109586736	A	G	G	A	GP2_lead			chr12:109586736	additive	per G allele	0.983102
M7: NUCKS1	0.258734	-2.091	1.60078	0.112114	0.852412	-4.39509	1.58876	0.16163	-0.0580598	0.575528	159	62	51	chr12.109586736.A.G	All regions	chr12:109586736:A:G	chr12	109586736	A	G	G	A	GP2_lead			chr12:109586736	additive	per G allele	0.983102
M8: B2M	-0.0504936	-1.83302	-0.480091	0.632034	0.852412	-4.86357	-0.478867	0.105175	-0.256637	0.155649	159	62	51	chr12.109586736.A.G	All regions	chr12:109586736:A:G	chr12	109586736	A	G	G	A	GP2_lead			chr12:109586736	additive	per G allele	0.983102
M1: P2RY12	0.0416373	1.33208	0.198825	0.842871	0.842871	-4.70321	0.198223	0.209417	-0.368819	0.452094	87	43	30	chr12.109586736.A.G	SN only	chr12:109586736:A:G	chr12	109586736	A	G	G	A	GP2_lead			chr12:109586736	additive	per G allele	0.995617
M2: HSP90AA1	-0.124508	1.40835	-0.330357	0.741949	0.842871	-4.61921	-0.329274	0.376889	-0.863211	0.614195	87	43	30	chr12.109586736.A.G	SN only	chr12:109586736:A:G	chr12	109586736	A	G	G	A	GP2_lead			chr12:109586736	additive	per G allele	0.995617
M3: SPP1	0.0741078	0.979202	0.421457	0.674589	0.842871	-4.71125	0.419858	0.175837	-0.270533	0.418748	87	43	30	chr12.109586736.A.G	SN only	chr12:109586736:A:G	chr12	109586736	A	G	G	A	GP2_lead			chr12:109586736	additive	per G allele	0.995617
M4: TMEM163	-0.0990438	0.80194	-0.497102	0.620539	0.842871	-4.69744	-0.495086	0.199242	-0.489559	0.291471	87	43	30	chr12.109586736.A.G	SN only	chr12:109586736:A:G	chr12	109586736	A	G	G	A	GP2_lead			chr12:109586736	additive	per G allele	0.995617
M5: PCDH9	-0.134283	-0.452176	-0.690295	0.49199	0.842871	-4.68762	-0.687147	0.19453	-0.515563	0.246996	87	43	30	chr12.109586736.A.G	SN only	chr12:109586736:A:G	chr12	109586736	A	G	G	A	GP2_lead			chr12:109586736	additive	per G allele	0.995617
M6: CD163	0.0721222	-0.293733	0.519669	0.604904	0.842871	-4.72757	0.517362	0.138785	-0.199896	0.344141	87	43	30	chr12.109586736.A.G	SN only	chr12:109586736:A:G	chr12	109586736	A	G	G	A	GP2_lead			chr12:109586736	additive	per G allele	0.995617
M7: NUCKS1	0.385223	-2.1136	1.82045	0.0727234	0.581787	-4.3818	1.79456	0.211609	-0.0295293	0.799976	87	43	30	chr12.109586736.A.G	SN only	chr12:109586736:A:G	chr12	109586736	A	G	G	A	GP2_lead			chr12:109586736	additive	per G allele	0.93273
M8: B2M	0.0460837	-1.66206	0.311354	0.756413	0.842871	-4.75387	0.310195	0.148011	-0.244017	0.336184	87	43	30	chr12.109586736.A.G	SN only	chr12:109586736:A:G	chr12	109586736	A	G	G	A	GP2_lead			chr12:109586736	additive	per G allele	0.995617
M1: P2RY12	-0.0367705	1.49408	-0.208903	0.834865	0.954131	-5.41322	-0.208467	0.176017	-0.381764	0.308223	159	41	72	chr12.122842051.G.T	All regions	chr12:122842051:G:T	chr12	122842051	G	T	T	G	GP2_lead			chr12:122842051	additive	per T allele	0.983102
M2: HSP90AA1	0.251922	1.23778	1.46814	0.14462	0.578479	-4.54958	1.4588	0.171593	-0.0843993	0.588243	159	41	72	chr12.122842051.G.T	All regions	chr12:122842051:G:T	chr12	122842051	G	T	T	G	GP2_lead			chr12:122842051	additive	per T allele	0.983102
M3: SPP1	0.106769	0.855022	0.804413	0.422746	0.845493	-5.39084	0.801666	0.132729	-0.15338	0.366919	159	41	72	chr12.122842051.G.T	All regions	chr12:122842051:G:T	chr12	122842051	G	T	T	G	GP2_lead			chr12:122842051	additive	per T allele	0.983102
M4: TMEM163	-0.40398	1.10893	-2.31167	0.0224264	0.179411	-3.31524	-2.28307	0.174757	-0.746504	-0.0614567	159	41	72	chr12.122842051.G.T	All regions	chr12:122842051:G:T	chr12	122842051	G	T	T	G	GP2_lead			chr12:122842051	additive	per T allele	0.975995
M5: PCDH9	0.00966946	-0.546862	0.0543401	0.956742	0.956742	-5.66679	0.0542423	0.177943	-0.3391	0.358438	159	41	72	chr12.122842051.G.T	All regions	chr12:122842051:G:T	chr12	122842051	G	T	T	G	GP2_lead			chr12:122842051	additive	per T allele	0.993282
M6: CD163	-0.0313	-0.224933	-0.314964	0.753338	0.954131	-5.75944	-0.314241	0.0993765	-0.226078	0.163478	159	41	72	chr12.122842051.G.T	All regions	chr12:122842051:G:T	chr12	122842051	G	T	T	G	GP2_lead			chr12:122842051	additive	per T allele	0.983102
M7: NUCKS1	-0.0503449	-2.091	-0.284011	0.776901	0.954131	-5.44929	-0.28336	0.177264	-0.397782	0.297092	159	41	72	chr12.122842051.G.T	All regions	chr12:122842051:G:T	chr12	122842051	G	T	T	G	GP2_lead			chr12:122842051	additive	per T allele	0.983102
M8: B2M	0.100759	-1.83302	0.861768	0.390429	0.845493	-5.46299	0.85884	0.116922	-0.128407	0.329926	159	41	72	chr12.122842051.G.T	All regions	chr12:122842051:G:T	chr12	122842051	G	T	T	G	GP2_lead			chr12:122842051	additive	per T allele	0.983102
M1: P2RY12	0.118623	1.33208	0.518466	0.605411	0.967862	-5.38387	0.516634	0.228796	-0.329818	0.567064	87	29	44	chr12.122842051.G.T	SN only	chr12:122842051:G:T	chr12	122842051	G	T	T	G	GP2_lead			chr12:122842051	additive	per T allele	0.995617
M2: HSP90AA1	0.208738	1.40835	0.48521	0.62871	0.967862	-4.89449	0.483544	0.430201	-0.634456	1.05193	87	29	44	chr12.122842051.G.T	SN only	chr12:122842051:G:T	chr12	122842051	G	T	T	G	GP2_lead			chr12:122842051	additive	per T allele	0.995617
M3: SPP1	0.00825895	0.979202	0.0404015	0.967862	0.967862	-5.54814	0.0402902	0.204422	-0.392408	0.408926	87	29	44	chr12.122842051.G.T	SN only	chr12:122842051:G:T	chr12	122842051	G	T	T	G	GP2_lead			chr12:122842051	additive	per T allele	0.995617
M4: TMEM163	-0.545857	0.80194	-2.34745	0.021032	0.168256	-3.26362	-2.30741	0.232532	-1.00162	-0.090095	87	29	44	chr12.122842051.G.T	SN only	chr12:122842051:G:T	chr12	122842051	G	T	T	G	GP2_lead			chr12:122842051	additive	per T allele	0.844842
M5: PCDH9	0.035882	-0.452176	0.160165	0.873101	0.967862	-5.60515	0.15972	0.224031	-0.403219	0.474983	87	29	44	chr12.122842051.G.T	SN only	chr12:122842051:G:T	chr12	122842051	G	T	T	G	GP2_lead			chr12:122842051	additive	per T allele	0.995617
M6: CD163	-0.163783	-0.293733	-1.028	0.306899	0.818397	-5.20934	-1.02175	0.159323	-0.476055	0.148489	87	29	44	chr12.122842051.G.T	SN only	chr12:122842051:G:T	chr12	122842051	G	T	T	G	GP2_lead			chr12:122842051	additive	per T allele	0.995617
M7: NUCKS1	0.344444	-2.1136	1.40315	0.16426	0.657039	-4.64822	1.39089	0.24548	-0.136696	0.825584	87	29	44	chr12.122842051.G.T	SN only	chr12:122842051:G:T	chr12	122842051	G	T	T	G	GP2_lead			chr12:122842051	additive	per T allele	0.964143
M8: B2M	-0.0236488	-1.66206	-0.135396	0.892611	0.967862	-5.64533	-0.135001	0.174664	-0.365991	0.318693	87	29	44	chr12.122842051.G.T	SN only	chr12:122842051:G:T	chr12	122842051	G	T	T	G	GP2_lead			chr12:122842051	additive	per T allele	0.995617
M1: P2RY12	0.0713706	1.49408	0.426523	0.670419	0.913566	-4.72007	0.425574	0.167331	-0.256598	0.399339	159	24	89	chr13.49341314.T.C	All regions	chr13:49341314:T:C	chr13	49341314	T	C	C	T	GP2_lead			chr13:49341314	additive	per C allele	0.983102
M2: HSP90AA1	-0.0398531	1.23778	-0.242876	0.808488	0.913566	-4.7302	-0.242377	0.164088	-0.361466	0.28176	159	24	89	chr13.49341314.T.C	All regions	chr13:49341314:T:C	chr13	49341314	T	C	C	T	GP2_lead			chr13:49341314	additive	per C allele	0.983102
M3: SPP1	-0.146064	0.855022	-1.16907	0.244668	0.652447	-4.57551	-1.1634	0.12494	-0.390948	0.0988191	159	24	89	chr13.49341314.T.C	All regions	chr13:49341314:T:C	chr13	49341314	T	C	C	T	GP2_lead			chr13:49341314	additive	per C allele	0.983102
M4: TMEM163	-0.0847624	1.10893	-0.497251	0.619834	0.913566	-4.71487	-0.496086	0.170462	-0.418868	0.249343	159	24	89	chr13.49341314.T.C	All regions	chr13:49341314:T:C	chr13	49341314	T	C	C	T	GP2_lead			chr13:49341314	additive	per C allele	0.983102
M5: PCDH9	0.265117	-0.546862	1.63354	0.104645	0.522961	-4.32574	1.62274	0.162296	-0.0529831	0.583218	159	24	89	chr13.49341314.T.C	All regions	chr13:49341314:T:C	chr13	49341314	T	C	C	T	GP2_lead			chr13:49341314	additive	per C allele	0.983102
M6: CD163	-0.143008	-0.224933	-1.52113	0.13074	0.522961	-4.37618	-1.51119	0.0940145	-0.327276	0.0412604	159	24	89	chr13.49341314.T.C	All regions	chr13:49341314:T:C	chr13	49341314	T	C	C	T	GP2_lead			chr13:49341314	additive	per C allele	0.983102
M7: NUCKS1	0.0186393	-2.091	0.108752	0.913566	0.913566	-4.75405	0.108542	0.171393	-0.31729	0.354569	159	24	89	chr13.49341314.T.C	All regions	chr13:49341314:T:C	chr13	49341314	T	C	C	T	GP2_lead			chr13:49341314	additive	per C allele	0.984153
M8: B2M	0.0239597	-1.83302	0.228387	0.819721	0.913566	-4.90891	0.227904	0.104908	-0.181661	0.22958	159	24	89	chr13.49341314.T.C	All regions	chr13:49341314:T:C	chr13	49341314	T	C	C	T	GP2_lead			chr13:49341314	additive	per C allele	0.983102
M1: P2RY12	-0.0263149	1.33208	-0.115103	0.908621	0.945827	-4.68929	-0.114778	0.228621	-0.474412	0.421783	87	11	62	chr13.49341314.T.C	SN only	chr13:49341314:T:C	chr13	49341314	T	C	C	T	GP2_lead			chr13:49341314	additive	per C allele	0.995617
M2: HSP90AA1	-0.0357852	1.40835	-0.0862255	0.931478	0.945827	-4.61762	-0.085985	0.415018	-0.849221	0.77765	87	11	62	chr13.49341314.T.C	SN only	chr13:49341314:T:C	chr13	49341314	T	C	C	T	GP2_lead			chr13:49341314	additive	per C allele	0.995617
M3: SPP1	0.0136463	0.979202	0.0681485	0.945827	0.945827	-4.70424	0.0679486	0.200243	-0.37883	0.406123	87	11	62	chr13.49341314.T.C	SN only	chr13:49341314:T:C	chr13	49341314	T	C	C	T	GP2_lead			chr13:49341314	additive	per C allele	0.995617
M4: TMEM163	0.330326	0.80194	1.39374	0.166842	0.945827	-4.52402	1.38242	0.237007	-0.134208	0.79486	87	11	62	chr13.49341314.T.C	SN only	chr13:49341314:T:C	chr13	49341314	T	C	C	T	GP2_lead			chr13:49341314	additive	per C allele	0.964143
M5: PCDH9	0.180927	-0.452176	0.827705	0.41006	0.945827	-4.64444	0.823787	0.218588	-0.247507	0.60936	87	11	62	chr13.49341314.T.C	SN only	chr13:49341314:T:C	chr13	49341314	T	C	C	T	GP2_lead			chr13:49341314	additive	per C allele	0.995617
M6: CD163	-0.0797718	-0.293733	-0.484362	0.629414	0.945827	-4.69653	-0.482552	0.164694	-0.402573	0.243029	87	11	62	chr13.49341314.T.C	SN only	chr13:49341314:T:C	chr13	49341314	T	C	C	T	GP2_lead			chr13:49341314	additive	per C allele	0.995617
M7: NUCKS1	-0.110167	-2.1136	-0.444179	0.658052	0.945827	-4.6648	-0.442605	0.248023	-0.596293	0.375959	87	11	62	chr13.49341314.T.C	SN only	chr13:49341314:T:C	chr13	49341314	T	C	C	T	GP2_lead			chr13:49341314	additive	per C allele	0.995617
M8: B2M	0.082727	-1.66206	0.495394	0.621679	0.945827	-4.70703	0.493472	0.166992	-0.244578	0.410031	87	11	62	chr13.49341314.T.C	SN only	chr13:49341314:T:C	chr13	49341314	T	C	C	T	GP2_lead			chr13:49341314	additive	per C allele	0.995617
M1: P2RY12	-0.0346638	1.49408	-0.21398	0.830909	0.86697	-4.74572	-0.213536	0.161996	-0.352176	0.282848	159	13	100	chr13.97227087.T.C	All regions	chr13:97227087:T:C	chr13	97227087	T	C	C	T	GP2_lead			chr13:97227087	additive	per C allele	0.983102
M2: HSP90AA1	0.18141	1.23778	1.1666	0.245679	0.86697	-4.56913	1.16091	0.155503	-0.123376	0.486197	159	13	100	chr13.97227087.T.C	All regions	chr13:97227087:T:C	chr13	97227087	T	C	C	T	GP2_lead			chr13:97227087	additive	per C allele	0.983102
M3: SPP1	-0.0442188	0.855022	-0.376866	0.706984	0.86697	-4.83513	-0.37591	0.117333	-0.274191	0.185754	159	13	100	chr13.97227087.T.C	All regions	chr13:97227087:T:C	chr13	97227087	T	C	C	T	GP2_lead			chr13:97227087	additive	per C allele	0.983102
M4: TMEM163	-0.155885	1.10893	-0.959357	0.339219	0.86697	-4.63047	-0.955709	0.162489	-0.474365	0.162594	159	13	100	chr13.97227087.T.C	All regions	chr13:97227087:T:C	chr13	97227087	T	C	C	T	GP2_lead			chr13:97227087	additive	per C allele	0.983102
M5: PCDH9	0.0434532	-0.546862	0.274142	0.784399	0.86697	-4.84013	0.273591	0.158506	-0.267219	0.354125	159	13	100	chr13.97227087.T.C	All regions	chr13:97227087:T:C	chr13	97227087	T	C	C	T	GP2_lead			chr13:97227087	additive	per C allele	0.983102
M6: CD163	0.0152357	-0.224933	0.167868	0.86697	0.86697	-4.90541	0.167508	0.0907604	-0.162655	0.193126	159	13	100	chr13.97227087.T.C	All regions	chr13:97227087:T:C	chr13	97227087	T	C	C	T	GP2_lead			chr13:97227087	additive	per C allele	0.983102
M7: NUCKS1	0.028868	-2.091	0.178965	0.858265	0.86697	-4.76803	0.178583	0.161305	-0.287291	0.345027	159	13	100	chr13.97227087.T.C	All regions	chr13:97227087:T:C	chr13	97227087	T	C	C	T	GP2_lead			chr13:97227087	additive	per C allele	0.983102
M8: B2M	-0.122055	-1.83302	-1.23289	0.220163	0.86697	-4.56406	-1.2261	0.0989987	-0.316092	0.071983	159	13	100	chr13.97227087.T.C	All regions	chr13:97227087:T:C	chr13	97227087	T	C	C	T	GP2_lead			chr13:97227087	additive	per C allele	0.983102
M1: P2RY12	-0.185216	1.33208	-0.929588	0.355295	0.891405	-4.62358	-0.924367	0.199245	-0.575735	0.205304	87	9	64	chr13.97227087.T.C	SN only	chr13:97227087:T:C	chr13	97227087	T	C	C	T	GP2_lead			chr13:97227087	additive	per C allele	0.995617
M2: HSP90AA1	0.14466	1.40835	0.398614	0.691166	0.891405	-4.6195	0.397273	0.362909	-0.566641	0.855961	87	9	64	chr13.97227087.T.C	SN only	chr13:97227087:T:C	chr13	97227087	T	C	C	T	GP2_lead			chr13:97227087	additive	per C allele	0.995617
M3: SPP1	-0.0707352	0.979202	-0.416859	0.677873	0.891405	-4.71848	-0.415368	0.169686	-0.40332	0.26185	87	9	64	chr13.97227087.T.C	SN only	chr13:97227087:T:C	chr13	97227087	T	C	C	T	GP2_lead			chr13:97227087	additive	per C allele	0.995617
M4: TMEM163	-0.190104	0.80194	-0.95175	0.344013	0.891405	-4.62161	-0.946266	0.199742	-0.581598	0.20139	87	9	64	chr13.97227087.T.C	SN only	chr13:97227087:T:C	chr13	97227087	T	C	C	T	GP2_lead			chr13:97227087	additive	per C allele	0.995617
M5: PCDH9	0.238493	-0.452176	1.22287	0.224826	0.891405	-4.55137	1.21379	0.195027	-0.143759	0.620746	87	9	64	chr13.97227087.T.C	SN only	chr13:97227087:T:C	chr13	97227087	T	C	C	T	GP2_lead			chr13:97227087	additive	per C allele	0.995617
M6: CD163	0.0704717	-0.293733	0.505198	0.614837	0.891405	-4.7282	0.503181	0.139493	-0.202935	0.343879	87	9	64	chr13.97227087.T.C	SN only	chr13:97227087:T:C	chr13	97227087	T	C	C	T	GP2_lead			chr13:97227087	additive	per C allele	0.995617
M7: NUCKS1	0.0600649	-2.1136	0.280287	0.77998	0.891405	-4.69824	0.279346	0.214298	-0.359959	0.480089	87	9	64	chr13.97227087.T.C	SN only	chr13:97227087:T:C	chr13	97227087	T	C	C	T	GP2_lead			chr13:97227087	additive	per C allele	0.995617
M8: B2M	0.0101507	-1.66206	0.0725288	0.942372	0.942372	-4.7842	0.0722883	0.139953	-0.264158	0.284459	87	9	64	chr13.97227087.T.C	SN only	chr13:97227087:T:C	chr13	97227087	T	C	C	T	GP2_lead			chr13:97227087	additive	per C allele	0.995617
M1: P2RY12	0.210769	1.49408	1.35789	0.176958	0.471888	-4.50168	1.35018	0.155218	-0.0934585	0.514996	159	52	61	chr13.109782884.C.T	All regions	chr13:109782884:C:T	chr13	109782884	C	T	T	C	GP2_lead			chr13:109782884	additive	per T allele	0.983102
M2: HSP90AA1	-0.206514	1.23778	-1.36124	0.175968	0.471888	-4.50203	-1.35327	0.151711	-0.503867	0.090839	159	52	61	chr13.109782884.C.T	All regions	chr13:109782884:C:T	chr13	109782884	C	T	T	C	GP2_lead			chr13:109782884	additive	per T allele	0.983102
M3: SPP1	-0.125323	0.855022	-1.07455	0.284775	0.56955	-4.62469	-1.06965	0.116629	-0.353917	0.10327	159	52	61	chr13.109782884.C.T	All regions	chr13:109782884:C:T	chr13	109782884	C	T	T	C	GP2_lead			chr13:109782884	additive	per T allele	0.983102
M4: TMEM163	-0.0956953	1.10893	-0.604209	0.546792	0.678178	-4.71466	-0.602573	0.158381	-0.406122	0.214732	159	52	61	chr13.109782884.C.T	All regions	chr13:109782884:C:T	chr13	109782884	C	T	T	C	GP2_lead			chr13:109782884	additive	per T allele	0.983102
M5: PCDH9	-0.127722	-0.546862	-0.848525	0.39767	0.636272	-4.721	-0.84579	0.150523	-0.422747	0.167302	159	52	61	chr13.109782884.C.T	All regions	chr13:109782884:C:T	chr13	109782884	C	T	T	C	GP2_lead			chr13:109782884	additive	per T allele	0.983102
M6: CD163	0.13164	-0.224933	1.53074	0.128528	0.471888	-4.3601	1.51993	0.0859975	-0.0369149	0.300195	159	52	61	chr13.109782884.C.T	All regions	chr13:109782884:C:T	chr13	109782884	C	T	T	C	GP2_lead			chr13:109782884	additive	per T allele	0.983102
M7: NUCKS1	0.0857538	-2.091	0.535285	0.593406	0.678178	-4.73175	0.533907	0.160202	-0.228242	0.39975	159	52	61	chr13.109782884.C.T	All regions	chr13:109782884:C:T	chr13	109782884	C	T	T	C	GP2_lead			chr13:109782884	additive	per T allele	0.983102
M8: B2M	0.0378336	-1.83302	0.376782	0.706989	0.706989	-4.90683	0.375903	0.100413	-0.158975	0.234642	159	52	61	chr13.109782884.C.T	All regions	chr13:109782884:C:T	chr13	109782884	C	T	T	C	GP2_lead			chr13:109782884	additive	per T allele	0.983102
M1: P2RY12	0.256089	1.33208	1.35544	0.179049	0.461749	-4.51434	1.34369	0.188935	-0.114223	0.626402	87	38	35	chr13.109782884.C.T	SN only	chr13:109782884:C:T	chr13	109782884	C	T	T	C	GP2_lead			chr13:109782884	additive	per T allele	0.966232
M2: HSP90AA1	-0.306909	1.40835	-0.866356	0.388757	0.461749	-4.60314	-0.861873	0.354253	-1.00124	0.387426	87	38	35	chr13.109782884.C.T	SN only	chr13:109782884:C:T	chr13	109782884	C	T	T	C	GP2_lead			chr13:109782884	additive	per T allele	0.995617
M3: SPP1	-0.173066	0.979202	-1.01066	0.315154	0.461749	-4.61059	-1.00447	0.171241	-0.508699	0.162566	87	38	35	chr13.109782884.C.T	SN only	chr13:109782884:C:T	chr13	109782884	C	T	T	C	GP2_lead			chr13:109782884	additive	per T allele	0.995617
M4: TMEM163	0.00238865	0.80194	0.0121632	0.990325	0.990325	-4.73136	0.0121261	0.196383	-0.382521	0.387299	87	38	35	chr13.109782884.C.T	SN only	chr13:109782884:C:T	chr13	109782884	C	T	T	C	GP2_lead			chr13:109782884	additive	per T allele	0.996274
M5: PCDH9	-0.29306	-0.452176	-1.58925	0.115788	0.461749	-4.40231	-1.5727	0.184401	-0.654486	0.0683672	87	38	35	chr13.109782884.C.T	SN only	chr13:109782884:C:T	chr13	109782884	C	T	T	C	GP2_lead			chr13:109782884	additive	per T allele	0.945319
M6: CD163	0.145279	-0.293733	1.12549	0.264107	0.461749	-4.58574	1.11674	0.129081	-0.107719	0.398277	87	38	35	chr13.109782884.C.T	SN only	chr13:109782884:C:T	chr13	109782884	C	T	T	C	GP2_lead			chr13:109782884	additive	per T allele	0.995617
M7: NUCKS1	0.187952	-2.1136	0.859129	0.39273	0.461749	-4.63086	0.854677	0.21877	-0.240838	0.616741	87	38	35	chr13.109782884.C.T	SN only	chr13:109782884:C:T	chr13	109782884	C	T	T	C	GP2_lead			chr13:109782884	additive	per T allele	0.995617
M8: B2M	0.123795	-1.66206	0.838936	0.40403	0.461749	-4.66427	0.834445	0.147561	-0.165426	0.413015	87	38	35	chr13.109782884.C.T	SN only	chr13:109782884:C:T	chr13	109782884	C	T	T	C	GP2_lead			chr13:109782884	additive	per T allele	0.995617
M1: P2RY12	0.320129	1.49408	1.78428	0.0767087	0.613669	-4.36668	1.77011	0.179416	-0.0315268	0.671785	159	73	40	chr14.37749513.AATT.A	All regions	chr14:37749513:AATT:A	chr14	37749513	AATT	A	A	AATT	GP2_lead			chr14:37749513	additive	per A allele	0.983102
M2: HSP90AA1	0.0951802	1.23778	0.53197	0.595674	0.68077	-4.68626	0.530632	0.17892	-0.255503	0.445863	159	73	40	chr14.37749513.AATT.A	All regions	chr14:37749513:AATT:A	chr14	37749513	AATT	A	A	AATT	GP2_lead			chr14:37749513	additive	per A allele	0.983102
M3: SPP1	-0.146105	0.855022	-1.08335	0.280778	0.662503	-4.60554	-1.07857	0.134864	-0.410438	0.118228	159	73	40	chr14.37749513.AATT.A	All regions	chr14:37749513:AATT:A	chr14	37749513	AATT	A	A	AATT	GP2_lead			chr14:37749513	additive	per A allele	0.983102
M4: TMEM163	-0.128291	1.10893	-0.68582	0.494022	0.662503	-4.67063	-0.683925	0.187063	-0.494934	0.238351	159	73	40	chr14.37749513.AATT.A	All regions	chr14:37749513:AATT:A	chr14	37749513	AATT	A	A	AATT	GP2_lead			chr14:37749513	additive	per A allele	0.983102
M5: PCDH9	-0.238249	-0.546862	-1.2893	0.199402	0.662503	-4.52183	-1.28326	0.18479	-0.600438	0.12394	159	73	40	chr14.37749513.AATT.A	All regions	chr14:37749513:AATT:A	chr14	37749513	AATT	A	A	AATT	GP2_lead			chr14:37749513	additive	per A allele	0.983102
M6: CD163	-0.0174215	-0.224933	-0.165288	0.868983	0.868983	-4.84187	-0.164951	0.105401	-0.224008	0.189165	159	73	40	chr14.37749513.AATT.A	All regions	chr14:37749513:AATT:A	chr14	37749513	AATT	A	A	AATT	GP2_lead			chr14:37749513	additive	per A allele	0.983102
M7: NUCKS1	0.135964	-2.091	0.724086	0.470282	0.662503	-4.66893	0.722019	0.187773	-0.232072	0.504	159	73	40	chr14.37749513.AATT.A	All regions	chr14:37749513:AATT:A	chr14	37749513	AATT	A	A	AATT	GP2_lead			chr14:37749513	additive	per A allele	0.983102
M8: B2M	0.084219	-1.83302	0.681223	0.496877	0.662503	-4.75622	0.679411	0.123629	-0.158094	0.326532	159	73	40	chr14.37749513.AATT.A	All regions	chr14:37749513:AATT:A	chr14	37749513	AATT	A	A	AATT	GP2_lead			chr14:37749513	additive	per A allele	0.983102
M1: P2RY12	0.315349	1.33208	1.15739	0.249907	0.499814	-4.57816	1.15058	0.272464	-0.218682	0.849379	87	50	23	chr14.37749513.AATT.A	SN only	chr14:37749513:AATT:A	chr14	37749513	AATT	A	A	AATT	GP2_lead			chr14:37749513	additive	per A allele	0.995617
M2: HSP90AA1	0.291011	1.40835	0.591772	0.555454	0.740605	-4.60585	0.589607	0.491762	-0.672842	1.25486	87	50	23	chr14.37749513.AATT.A	SN only	chr14:37749513:AATT:A	chr14	37749513	AATT	A	A	AATT	GP2_lead			chr14:37749513	additive	per A allele	0.995617
M3: SPP1	-0.109401	0.979202	-0.456677	0.648943	0.74165	-4.65849	-0.455231	0.239558	-0.578935	0.360134	87	50	23	chr14.37749513.AATT.A	SN only	chr14:37749513:AATT:A	chr14	37749513	AATT	A	A	AATT	GP2_lead			chr14:37749513	additive	per A allele	0.995617
M4: TMEM163	-0.398774	0.80194	-1.37384	0.172532	0.460086	-4.54445	-1.36411	0.290262	-0.967687	0.170139	87	50	23	chr14.37749513.AATT.A	SN only	chr14:37749513:AATT:A	chr14	37749513	AATT	A	A	AATT	GP2_lead			chr14:37749513	additive	per A allele	0.964143
M5: PCDH9	-0.444839	-0.452176	-1.65937	0.100157	0.400628	-4.47082	-1.64409	0.268076	-0.970269	0.0805908	87	50	23	chr14.37749513.AATT.A	SN only	chr14:37749513:AATT:A	chr14	37749513	AATT	A	A	AATT	GP2_lead			chr14:37749513	additive	per A allele	0.945319
M6: CD163	0.122583	-0.293733	0.595104	0.553202	0.740605	-4.65367	0.592969	0.205985	-0.281148	0.526313	87	50	23	chr14.37749513.AATT.A	SN only	chr14:37749513:AATT:A	chr14	37749513	AATT	A	A	AATT	GP2_lead			chr14:37749513	additive	per A allele	0.995617
M7: NUCKS1	-0.058029	-2.1136	-0.183025	0.855153	0.855153	-4.647	-0.182548	0.317056	-0.679459	0.563401	87	50	23	chr14.37749513.AATT.A	SN only	chr14:37749513:AATT:A	chr14	37749513	AATT	A	A	AATT	GP2_lead			chr14:37749513	additive	per A allele	0.995617
M8: B2M	0.332414	-1.66206	1.66102	0.100042	0.400628	-4.44496	1.64465	0.200127	-0.0598335	0.724662	87	50	23	chr14.37749513.AATT.A	SN only	chr14:37749513:AATT:A	chr14	37749513	AATT	A	A	AATT	GP2_lead			chr14:37749513	additive	per A allele	0.945319
M1: P2RY12	0.0104518	1.6041	0.0147368	0.988267	0.99549	-4.7733	0.0147057	0.709227	-1.37963	1.40054	133	92	3	chr14.54690806.A.G	All regions	chr14:54690806:A:G	chr14	54690806	A	G	G	A	microglia_eQTL	rs139119299	DLGAP5	rs139119299 (DLGAP5)	additive	per G allele	0.991148
M2: HSP90AA1	0.00369073	1.23776	0.00566592	0.99549	0.99549	-4.82009	0.00565286	0.65139	-1.27303	1.28042	133	92	3	chr14.54690806.A.G	All regions	chr14:54690806:A:G	chr14	54690806	A	G	G	A	microglia_eQTL	rs139119299	DLGAP5	rs139119299 (DLGAP5)	additive	per G allele	0.99549
M3: SPP1	-0.188562	0.817635	-0.336485	0.737055	0.98274	-4.84559	-0.335756	0.560388	-1.28692	0.909798	133	92	3	chr14.54690806.A.G	All regions	chr14:54690806:A:G	chr14	54690806	A	G	G	A	microglia_eQTL	rs139119299	DLGAP5	rs139119299 (DLGAP5)	additive	per G allele	0.959227
M4: TMEM163	0.748197	1.10491	1.0812	0.282034	0.564068	-4.60824	1.07576	0.692007	-0.608138	2.10453	133	92	3	chr14.54690806.A.G	All regions	chr14:54690806:A:G	chr14	54690806	A	G	G	A	microglia_eQTL	rs139119299	DLGAP5	rs139119299 (DLGAP5)	additive	per G allele	0.919619
M5: PCDH9	-0.309494	-0.648329	-0.410994	0.68178	0.98274	-4.86187	-0.410036	0.753038	-1.78545	1.16646	133	92	3	chr14.54690806.A.G	All regions	chr14:54690806:A:G	chr14	54690806	A	G	G	A	microglia_eQTL	rs139119299	DLGAP5	rs139119299 (DLGAP5)	additive	per G allele	0.949523
M6: CD163	-0.985105	-0.17589	-1.9627	0.0517579	0.338724	-4.11023	-1.94514	0.501912	-1.96885	-0.00135641	133	92	3	chr14.54690806.A.G	All regions	chr14:54690806:A:G	chr14	54690806	A	G	G	A	microglia_eQTL	rs139119299	DLGAP5	rs139119299 (DLGAP5)	additive	per G allele	0.897745
M7: NUCKS1	1.18754	-2.06933	1.74139	0.084681	0.338724	-4.26591	1.72415	0.681948	-0.149078	2.52416	133	92	3	chr14.54690806.A.G	All regions	chr14:54690806:A:G	chr14	54690806	A	G	G	A	microglia_eQTL	rs139119299	DLGAP5	rs139119299 (DLGAP5)	additive	per G allele	0.897745
M8: B2M	-0.600545	-1.87085	-1.09452	0.275752	0.564068	-4.62504	-1.08991	0.548682	-1.67596	0.474871	133	92	3	chr14.54690806.A.G	All regions	chr14:54690806:A:G	chr14	54690806	A	G	G	A	microglia_eQTL	rs139119299	DLGAP5	rs139119299 (DLGAP5)	additive	per G allele	0.919619
M1: P2RY12	0.0786891	1.50695	0.079548	0.936841	0.936841	-4.59983	0.0792406	0.989203	-1.86015	2.01753	65	53	2	chr14.54690806.A.G	SN only	chr14:54690806:A:G	chr14	54690806	A	G	G	A	microglia_eQTL	rs139119299	DLGAP5	rs139119299 (DLGAP5)	additive	per G allele	0.979927
M2: HSP90AA1	0.564743	1.48564	0.237985	0.812715	0.936841	-4.59573	0.236924	2.37302	-4.08637	5.21586	65	53	2	chr14.54690806.A.G	SN only	chr14:54690806:A:G	chr14	54690806	A	G	G	A	microglia_eQTL	rs139119299	DLGAP5	rs139119299 (DLGAP5)	additive	per G allele	0.952685
M3: SPP1	0.196385	0.968512	0.211825	0.832926	0.936841	-4.60011	0.210951	0.927107	-1.62075	2.01351	65	53	2	chr14.54690806.A.G	SN only	chr14:54690806:A:G	chr14	54690806	A	G	G	A	microglia_eQTL	rs139119299	DLGAP5	rs139119299 (DLGAP5)	additive	per G allele	0.952685
M4: TMEM163	1.34196	0.643519	1.57675	0.120272	0.61626	-4.58144	1.55363	0.851093	-0.326182	3.0101	65	53	2	chr14.54690806.A.G	SN only	chr14:54690806:A:G	chr14	54690806	A	G	G	A	microglia_eQTL	rs139119299	DLGAP5	rs139119299 (DLGAP5)	additive	per G allele	0.930751
M5: PCDH9	0.493047	-0.458934	0.461526	0.645966	0.936841	-4.59979	0.459374	1.0683	-1.60082	2.58691	65	53	2	chr14.54690806.A.G	SN only	chr14:54690806:A:G	chr14	54690806	A	G	G	A	microglia_eQTL	rs139119299	DLGAP5	rs139119299 (DLGAP5)	additive	per G allele	0.952685
M6: CD163	-1.46383	-0.283748	-1.42648	0.160744	0.61626	-4.59183	-1.40257	1.02618	-3.47515	0.547489	65	53	2	chr14.54690806.A.G	SN only	chr14:54690806:A:G	chr14	54690806	A	G	G	A	microglia_eQTL	rs139119299	DLGAP5	rs139119299 (DLGAP5)	additive	per G allele	0.930751
M7: NUCKS1	0.588635	-2.15841	0.619122	0.538499	0.936841	-4.60033	0.615085	0.950757	-1.27485	2.45212	65	53	2	chr14.54690806.A.G	SN only	chr14:54690806:A:G	chr14	54690806	A	G	G	A	microglia_eQTL	rs139119299	DLGAP5	rs139119299 (DLGAP5)	additive	per G allele	0.952685
M8: B2M	-1.28866	-1.70353	-1.21282	0.231097	0.61626	-4.59338	-1.19754	1.06253	-3.37121	0.793894	65	53	2	chr14.54690806.A.G	SN only	chr14:54690806:A:G	chr14	54690806	A	G	G	A	microglia_eQTL	rs139119299	DLGAP5	rs139119299 (DLGAP5)	additive	per G allele	0.930751
M1: P2RY12	0.0954698	1.49408	0.632819	0.527919	0.998198	-5.61177	0.631185	0.150864	-0.200224	0.391164	159	35	78	chr14.54881109.A.G	All regions	chr14:54881109:A:G	chr14	54881109	A	G	G	A	GP2_lead			chr14:54881109	additive	per G allele	0.983102
M2: HSP90AA1	0.186716	1.23778	1.28411	0.201435	0.805739	-5.03477	1.27747	0.145405	-0.0982782	0.471711	159	35	78	chr14.54881109.A.G	All regions	chr14:54881109:A:G	chr14	54881109	A	G	G	A	GP2_lead			chr14:54881109	additive	per G allele	0.983102
M3: SPP1	0.0412771	0.855022	0.365959	0.715004	0.998198	-6.01343	0.365144	0.112792	-0.179795	0.262349	159	35	78	chr14.54881109.A.G	All regions	chr14:54881109:A:G	chr14	54881109	A	G	G	A	GP2_lead			chr14:54881109	additive	per G allele	0.983102
M4: TMEM163	-0.397488	1.10893	-2.68818	0.00810172	0.0648137	-2.63113	-2.6478	0.147865	-0.687303	-0.107672	159	35	78	chr14.54881109.A.G	All regions	chr14:54881109:A:G	chr14	54881109	A	G	G	A	GP2_lead			chr14:54881109	additive	per G allele	0.975995
M5: PCDH9	0.0813147	-0.546862	0.553489	0.580819	0.998198	-5.94279	0.552189	0.146913	-0.206635	0.369264	159	35	78	chr14.54881109.A.G	All regions	chr14:54881109:A:G	chr14	54881109	A	G	G	A	GP2_lead			chr14:54881109	additive	per G allele	0.983102
M6: CD163	-0.00224353	-0.224933	-0.0260496	0.979258	0.998198	-6.18803	-0.0259993	0.0861252	-0.171049	0.166562	159	35	78	chr14.54881109.A.G	All regions	chr14:54881109:A:G	chr14	54881109	A	G	G	A	GP2_lead			chr14:54881109	additive	per G allele	0.999116
M7: NUCKS1	0.0407789	-2.091	0.268303	0.788899	0.998198	-5.82031	0.267741	0.151988	-0.257118	0.338676	159	35	78	chr14.54881109.A.G	All regions	chr14:54881109:A:G	chr14	54881109	A	G	G	A	GP2_lead			chr14:54881109	additive	per G allele	0.983102
M8: B2M	0.000218925	-1.83302	0.00226338	0.998198	0.998198	-6.23504	0.00225909	0.096725	-0.189362	0.1898	159	35	78	chr14.54881109.A.G	All regions	chr14:54881109:A:G	chr14	54881109	A	G	G	A	GP2_lead			chr14:54881109	additive	per G allele	0.999116
M1: P2RY12	0.00322843	1.33208	0.0182283	0.985494	0.985494	-5.41219	0.0181817	0.177111	-0.343909	0.350366	87	20	53	chr14.54881109.A.G	SN only	chr14:54881109:A:G	chr14	54881109	A	G	G	A	GP2_lead			chr14:54881109	additive	per G allele	0.995617
M2: HSP90AA1	0.211543	1.40835	0.654901	0.514146	0.755381	-4.8155	0.652396	0.323015	-0.421567	0.844652	87	20	53	chr14.54881109.A.G	SN only	chr14:54881109:A:G	chr14	54881109	A	G	G	A	GP2_lead			chr14:54881109	additive	per G allele	0.995617
M3: SPP1	0.0714164	0.979202	0.462224	0.64497	0.755381	-5.38766	0.460761	0.154506	-0.231415	0.374248	87	20	53	chr14.54881109.A.G	SN only	chr14:54881109:A:G	chr14	54881109	A	G	G	A	GP2_lead			chr14:54881109	additive	per G allele	0.995617
M4: TMEM163	-0.394538	0.80194	-2.30115	0.0235675	0.18854	-3.34307	-2.26411	0.171453	-0.730586	-0.0584908	87	20	53	chr14.54881109.A.G	SN only	chr14:54881109:A:G	chr14	54881109	A	G	G	A	GP2_lead			chr14:54881109	additive	per G allele	0.844842
M5: PCDH9	0.115161	-0.452176	0.685322	0.494801	0.755381	-5.34685	0.682693	0.16804	-0.214196	0.444519	87	20	53	chr14.54881109.A.G	SN only	chr14:54881109:A:G	chr14	54881109	A	G	G	A	GP2_lead			chr14:54881109	additive	per G allele	0.995617
M6: CD163	0.0867594	-0.293733	0.706	0.482015	0.755381	-5.37672	0.703066	0.122889	-0.154102	0.327621	87	20	53	chr14.54881109.A.G	SN only	chr14:54881109:A:G	chr14	54881109	A	G	G	A	GP2_lead			chr14:54881109	additive	per G allele	0.995617
M7: NUCKS1	0.131254	-2.1136	0.679873	0.498263	0.755381	-5.17512	0.677226	0.193057	-0.247138	0.509647	87	20	53	chr14.54881109.A.G	SN only	chr14:54881109:A:G	chr14	54881109	A	G	G	A	GP2_lead			chr14:54881109	additive	per G allele	0.995617
M8: B2M	0.0565996	-1.66206	0.440014	0.660958	0.755381	-5.51822	0.43859	0.128631	-0.195518	0.308717	87	20	53	chr14.54881109.A.G	SN only	chr14:54881109:A:G	chr14	54881109	A	G	G	A	GP2_lead			chr14:54881109	additive	per G allele	0.995617
M1: P2RY12	-0.0326224	1.49408	-0.221348	0.825174	0.997511	-4.77079	-0.220895	0.147381	-0.321489	0.256244	159	50	63	chr14.87997920.G.T	All regions	chr14:87997920:G:T	chr14	87997920	G	T	T	G	GP2_lead			chr14:87997920	additive	per T allele	0.983102
M2: HSP90AA1	0.155702	1.23778	1.09148	0.277196	0.739188	-4.59524	1.08664	0.142653	-0.123898	0.435302	159	50	63	chr14.87997920.G.T	All regions	chr14:87997920:G:T	chr14	87997920	G	T	T	G	GP2_lead			chr14:87997920	additive	per T allele	0.983102
M3: SPP1	0.165322	0.855022	1.52988	0.128745	0.739188	-4.36872	1.51907	0.108062	-0.0464798	0.377125	159	50	63	chr14.87997920.G.T	All regions	chr14:87997920:G:T	chr14	87997920	G	T	T	G	GP2_lead			chr14:87997920	additive	per T allele	0.983102
M4: TMEM163	0.00217901	1.10893	0.0145076	0.988447	0.997511	-4.7834	0.0144796	0.150198	-0.29221	0.296568	159	50	63	chr14.87997920.G.T	All regions	chr14:87997920:G:T	chr14	87997920	G	T	T	G	GP2_lead			chr14:87997920	additive	per T allele	0.999116
M5: PCDH9	-0.163645	-0.546862	-1.14608	0.253852	0.739188	-4.6009	-1.14104	0.142786	-0.443505	0.116216	159	50	63	chr14.87997920.G.T	All regions	chr14:87997920:G:T	chr14	87997920	G	T	T	G	GP2_lead			chr14:87997920	additive	per T allele	0.983102
M6: CD163	0.000261192	-0.224933	0.0031256	0.997511	0.997511	-4.95113	0.00311914	0.0835655	-0.163527	0.164049	159	50	63	chr14.87997920.G.T	All regions	chr14:87997920:G:T	chr14	87997920	G	T	T	G	GP2_lead			chr14:87997920	additive	per T allele	0.999116
M7: NUCKS1	0.0212863	-2.091	0.141604	0.887618	0.997511	-4.79151	0.141319	0.150322	-0.273346	0.315918	159	50	63	chr14.87997920.G.T	All regions	chr14:87997920:G:T	chr14	87997920	G	T	T	G	GP2_lead			chr14:87997920	additive	per T allele	0.983102
M8: B2M	0.0277378	-1.83302	0.293018	0.770011	0.997511	-4.94784	0.292361	0.0946622	-0.1578	0.213276	159	50	63	chr14.87997920.G.T	All regions	chr14:87997920:G:T	chr14	87997920	G	T	T	G	GP2_lead			chr14:87997920	additive	per T allele	0.983102
M1: P2RY12	0.277718	1.33208	1.58266	0.11748	0.469918	-4.35224	1.56544	0.175476	-0.0662138	0.621651	87	30	43	chr14.87997920.G.T	SN only	chr14:87997920:G:T	chr14	87997920	G	T	T	G	GP2_lead			chr14:87997920	additive	per T allele	0.945319
M2: HSP90AA1	0.305608	1.40835	0.923678	0.358261	0.477681	-4.66661	0.918685	0.33086	-0.342877	0.954093	87	30	43	chr14.87997920.G.T	SN only	chr14:87997920:G:T	chr14	87997920	G	T	T	G	GP2_lead			chr14:87997920	additive	per T allele	0.995617
M3: SPP1	0.20456	0.979202	1.34852	0.181348	0.477681	-4.64179	1.33662	0.151693	-0.0927574	0.501878	87	30	43	chr14.87997920.G.T	SN only	chr14:87997920:G:T	chr14	87997920	G	T	T	G	GP2_lead			chr14:87997920	additive	per T allele	0.966232
M4: TMEM163	-0.209117	0.80194	-1.13436	0.259902	0.477681	-4.78668	-1.12662	0.184348	-0.570439	0.152205	87	30	43	chr14.87997920.G.T	SN only	chr14:87997920:G:T	chr14	87997920	G	T	T	G	GP2_lead			chr14:87997920	additive	per T allele	0.995617
M5: PCDH9	-0.377197	-0.452176	-2.28295	0.0251596	0.201276	-3.36488	-2.23894	0.165223	-0.701035	-0.0533594	87	30	43	chr14.87997920.G.T	SN only	chr14:87997920:G:T	chr14	87997920	G	T	T	G	GP2_lead			chr14:87997920	additive	per T allele	0.844842
M6: CD163	-0.0767658	-0.293733	-0.637131	0.526092	0.526092	-5.27692	-0.633982	0.120487	-0.31292	0.159388	87	30	43	chr14.87997920.G.T	SN only	chr14:87997920:G:T	chr14	87997920	G	T	T	G	GP2_lead			chr14:87997920	additive	per T allele	0.995617
M7: NUCKS1	0.129993	-2.1136	0.665392	0.50776	0.526092	-5.05262	0.662329	0.195363	-0.252919	0.512905	87	30	43	chr14.87997920.G.T	SN only	chr14:87997920:G:T	chr14	87997920	G	T	T	G	GP2_lead			chr14:87997920	additive	per T allele	0.995617
M8: B2M	-0.122159	-1.66206	-0.953218	0.343634	0.477681	-5.07104	-0.94701	0.128155	-0.373342	0.129024	87	30	43	chr14.87997920.G.T	SN only	chr14:87997920:G:T	chr14	87997920	G	T	T	G	GP2_lead			chr14:87997920	additive	per T allele	0.995617
M1: P2RY12	0.0566411	1.49408	0.172802	0.863087	0.863087	-4.63687	0.172446	0.327781	-0.58581	0.699092	159	100	13	chr14.100746019.CAAAACAA.C	All regions	chr14:100746019:CAAAACAA:C	chr14	100746019	CAAAACAA	C	C	CAAAACAA	GP2_lead			chr14:100746019	additive	per C allele	0.983102
M2: HSP90AA1	0.259519	1.23778	0.797723	0.426543	0.863087	-4.61059	0.795121	0.325325	-0.378118	0.897157	159	100	13	chr14.100746019.CAAAACAA.C	All regions	chr14:100746019:CAAAACAA:C	chr14	100746019	CAAAACAA	C	C	CAAAACAA	GP2_lead			chr14:100746019	additive	per C allele	0.983102
M3: SPP1	0.0675091	0.855022	0.27202	0.786063	0.863087	-4.66444	0.271426	0.248176	-0.418917	0.553935	159	100	13	chr14.100746019.CAAAACAA.C	All regions	chr14:100746019:CAAAACAA:C	chr14	100746019	CAAAACAA	C	C	CAAAACAA	GP2_lead			chr14:100746019	additive	per C allele	0.983102
M4: TMEM163	-0.230115	1.10893	-0.683211	0.49571	0.863087	-4.61917	-0.681255	0.336814	-0.890269	0.43004	159	100	13	chr14.100746019.CAAAACAA.C	All regions	chr14:100746019:CAAAACAA:C	chr14	100746019	CAAAACAA	C	C	CAAAACAA	GP2_lead			chr14:100746019	additive	per C allele	0.983102
M5: PCDH9	-0.333185	-0.546862	-1.00405	0.317079	0.863087	-4.59954	-1.00048	0.331842	-0.983596	0.317226	159	100	13	chr14.100746019.CAAAACAA.C	All regions	chr14:100746019:CAAAACAA:C	chr14	100746019	CAAAACAA	C	C	CAAAACAA	GP2_lead			chr14:100746019	additive	per C allele	0.983102
M6: CD163	-0.209929	-0.224933	-1.13594	0.258253	0.863087	-4.57853	-1.13053	0.184807	-0.57215	0.152292	159	100	13	chr14.100746019.CAAAACAA.C	All regions	chr14:100746019:CAAAACAA:C	chr14	100746019	CAAAACAA	C	C	CAAAACAA	GP2_lead			chr14:100746019	additive	per C allele	0.983102
M7: NUCKS1	0.118065	-2.091	0.348371	0.728135	0.863087	-4.63592	0.347607	0.338907	-0.546192	0.782323	159	100	13	chr14.100746019.CAAAACAA.C	All regions	chr14:100746019:CAAAACAA:C	chr14	100746019	CAAAACAA	C	C	CAAAACAA	GP2_lead			chr14:100746019	additive	per C allele	0.983102
M8: B2M	-0.0593582	-1.83302	-0.283998	0.776867	0.863087	-4.69155	-0.283404	0.209009	-0.469017	0.3503	159	100	13	chr14.100746019.CAAAACAA.C	All regions	chr14:100746019:CAAAACAA:C	chr14	100746019	CAAAACAA	C	C	CAAAACAA	GP2_lead			chr14:100746019	additive	per C allele	0.983102
M1: P2RY12	-0.0434127	1.33208	-0.0792124	0.937055	0.984881	-5.21628	-0.0789717	0.548055	-1.1176	1.03077	87	69	4	chr14.100746019.CAAAACAA.C	SN only	chr14:100746019:CAAAACAA:C	chr14	100746019	CAAAACAA	C	C	CAAAACAA	GP2_lead			chr14:100746019	additive	per C allele	0.995617
M2: HSP90AA1	0.356294	1.40835	0.351667	0.725967	0.984881	-4.78095	0.350495	1.01316	-1.6295	2.34208	87	69	4	chr14.100746019.CAAAACAA.C	SN only	chr14:100746019:CAAAACAA:C	chr14	100746019	CAAAACAA	C	C	CAAAACAA	GP2_lead			chr14:100746019	additive	per C allele	0.995617
M3: SPP1	0.669792	0.979202	1.47634	0.143958	0.575831	-4.49056	1.46121	0.453684	-0.219429	1.55901	87	69	4	chr14.100746019.CAAAACAA.C	SN only	chr14:100746019:CAAAACAA:C	chr14	100746019	CAAAACAA	C	C	CAAAACAA	GP2_lead			chr14:100746019	additive	per C allele	0.945319
M4: TMEM163	-0.146236	0.80194	-0.247436	0.80518	0.984881	-5.17555	-0.246649	0.591006	-1.30461	1.01214	87	69	4	chr14.100746019.CAAAACAA.C	SN only	chr14:100746019:CAAAACAA:C	chr14	100746019	CAAAACAA	C	C	CAAAACAA	GP2_lead			chr14:100746019	additive	per C allele	0.995617
M5: PCDH9	-0.244208	-0.452176	-0.451829	0.652577	0.984881	-5.2333	-0.450185	0.540486	-1.30356	0.815145	87	69	4	chr14.100746019.CAAAACAA.C	SN only	chr14:100746019:CAAAACAA:C	chr14	100746019	CAAAACAA	C	C	CAAAACAA	GP2_lead			chr14:100746019	additive	per C allele	0.995617
M6: CD163	-0.847412	-0.293733	-2.23147	0.0289195	0.231356	-3.45186	-2.18458	0.379755	-1.59173	-0.103092	87	69	4	chr14.100746019.CAAAACAA.C	SN only	chr14:100746019:CAAAACAA:C	chr14	100746019	CAAAACAA	C	C	CAAAACAA	GP2_lead			chr14:100746019	additive	per C allele	0.844842
M7: NUCKS1	-0.0115838	-2.1136	-0.0190092	0.984881	0.984881	-5.15869	-0.0189506	0.60938	-1.20597	1.1828	87	69	4	chr14.100746019.CAAAACAA.C	SN only	chr14:100746019:CAAAACAA:C	chr14	100746019	CAAAACAA	C	C	CAAAACAA	GP2_lead			chr14:100746019	additive	per C allele	0.995617
M8: B2M	-0.142139	-1.66206	-0.385972	0.700681	0.984881	-5.38736	-0.384401	0.368262	-0.863933	0.579655	87	69	4	chr14.100746019.CAAAACAA.C	SN only	chr14:100746019:CAAAACAA:C	chr14	100746019	CAAAACAA	C	C	CAAAACAA	GP2_lead			chr14:100746019	additive	per C allele	0.995617
M1: P2RY12	-0.20189	1.49408	-0.90581	0.366741	0.900474	-4.61712	-0.902595	0.222883	-0.63874	0.234961	159	81	32	chr15.50701476.TAAAA.T	All regions	chr15:50701476:TAAAA:T	chr15	50701476	TAAAA	T	T	TAAAA	GP2_lead			chr15:50701476	additive	per T allele	0.983102
M2: HSP90AA1	-0.0604283	1.23778	-0.269585	0.787915	0.900474	-4.67051	-0.269019	0.224153	-0.499768	0.378911	159	81	32	chr15.50701476.TAAAA.T	All regions	chr15:50701476:TAAAA:T	chr15	50701476	TAAAA	T	T	TAAAA	GP2_lead			chr15:50701476	additive	per T allele	0.983102
M3: SPP1	0.0927537	0.855022	0.548008	0.58473	0.900474	-4.70445	0.546489	0.169256	-0.238989	0.424496	159	81	32	chr15.50701476.TAAAA.T	All regions	chr15:50701476:TAAAA:T	chr15	50701476	TAAAA	T	T	TAAAA	GP2_lead			chr15:50701476	additive	per T allele	0.983102
M4: TMEM163	0.177149	1.10893	0.776823	0.438692	0.900474	-4.63579	0.774404	0.228043	-0.269815	0.624112	159	81	32	chr15.50701476.TAAAA.T	All regions	chr15:50701476:TAAAA:T	chr15	50701476	TAAAA	T	T	TAAAA	GP2_lead			chr15:50701476	additive	per T allele	0.983102
M5: PCDH9	-0.0719442	-0.546862	-0.323106	0.74711	0.900474	-4.73038	-0.322452	0.222664	-0.508366	0.364478	159	81	32	chr15.50701476.TAAAA.T	All regions	chr15:50701476:TAAAA:T	chr15	50701476	TAAAA	T	T	TAAAA	GP2_lead			chr15:50701476	additive	per T allele	0.983102
M6: CD163	0.0814542	-0.224933	0.632144	0.528468	0.900474	-4.7151	0.630346	0.128854	-0.171099	0.334008	159	81	32	chr15.50701476.TAAAA.T	All regions	chr15:50701476:TAAAA:T	chr15	50701476	TAAAA	T	T	TAAAA	GP2_lead			chr15:50701476	additive	per T allele	0.983102
M7: NUCKS1	-0.00416499	-2.091	-0.018062	0.985618	0.985618	-4.69007	-0.0180265	0.230594	-0.456129	0.447799	159	81	32	chr15.50701476.TAAAA.T	All regions	chr15:50701476:TAAAA:T	chr15	50701476	TAAAA	T	T	TAAAA	GP2_lead			chr15:50701476	additive	per T allele	0.999116
M8: B2M	0.0753787	-1.83302	0.506639	0.613255	0.900474	-4.74259	0.505433	0.148782	-0.216234	0.366991	159	81	32	chr15.50701476.TAAAA.T	All regions	chr15:50701476:TAAAA:T	chr15	50701476	TAAAA	T	T	TAAAA	GP2_lead			chr15:50701476	additive	per T allele	0.983102
M1: P2RY12	-0.434766	1.33208	-1.41443	0.160719	0.946138	-4.54685	-1.40266	0.30738	-1.03723	0.167698	87	56	17	chr15.50701476.TAAAA.T	SN only	chr15:50701476:TAAAA:T	chr15	50701476	TAAAA	T	T	TAAAA	GP2_lead			chr15:50701476	additive	per T allele	0.964143
M2: HSP90AA1	0.00380812	1.40835	0.00668145	0.994684	0.994684	-4.60705	0.0066632	0.569954	-1.1133	1.12092	87	56	17	chr15.50701476.TAAAA.T	SN only	chr15:50701476:TAAAA:T	chr15	50701476	TAAAA	T	T	TAAAA	GP2_lead			chr15:50701476	additive	per T allele	0.997186
M3: SPP1	0.180699	0.979202	0.640181	0.523695	0.946138	-4.63051	0.63766	0.282262	-0.372534	0.733932	87	56	17	chr15.50701476.TAAAA.T	SN only	chr15:50701476:TAAAA:T	chr15	50701476	TAAAA	T	T	TAAAA	GP2_lead			chr15:50701476	additive	per T allele	0.995617
M4: TMEM163	0.334146	0.80194	1.04505	0.298813	0.946138	-4.59329	1.03898	0.31974	-0.292545	0.960836	87	56	17	chr15.50701476.TAAAA.T	SN only	chr15:50701476:TAAAA:T	chr15	50701476	TAAAA	T	T	TAAAA	GP2_lead			chr15:50701476	additive	per T allele	0.995617
M5: PCDH9	0.110865	-0.452176	0.373605	0.709603	0.946138	-4.65892	0.372389	0.296745	-0.470755	0.692486	87	56	17	chr15.50701476.TAAAA.T	SN only	chr15:50701476:TAAAA:T	chr15	50701476	TAAAA	T	T	TAAAA	GP2_lead			chr15:50701476	additive	per T allele	0.995617
M6: CD163	0.037542	-0.293733	0.165435	0.868987	0.993128	-4.66445	0.164946	0.226929	-0.40724	0.482324	87	56	17	chr15.50701476.TAAAA.T	SN only	chr15:50701476:TAAAA:T	chr15	50701476	TAAAA	T	T	TAAAA	GP2_lead			chr15:50701476	additive	per T allele	0.995617
M7: NUCKS1	-0.198609	-2.1136	-0.538332	0.591611	0.946138	-4.62413	-0.536503	0.368933	-0.921718	0.5245	87	56	17	chr15.50701476.TAAAA.T	SN only	chr15:50701476:TAAAA:T	chr15	50701476	TAAAA	T	T	TAAAA	GP2_lead			chr15:50701476	additive	per T allele	0.995617
M8: B2M	0.116005	-1.66206	0.478686	0.633304	0.946138	-4.6511	0.477081	0.24234	-0.358982	0.590991	87	56	17	chr15.50701476.TAAAA.T	SN only	chr15:50701476:TAAAA:T	chr15	50701476	TAAAA	T	T	TAAAA	GP2_lead			chr15:50701476	additive	per T allele	0.995617
M1: P2RY12	-0.223643	1.49408	-1.23731	0.218191	0.768563	-4.55049	-1.23135	0.180749	-0.577911	0.130626	159	10	103	chr15.61701503.G.A	All regions	chr15:61701503:G:A	chr15	61701503	G	A	A	G	GP2_lead			chr15:61701503	additive	per A allele	0.983102
M2: HSP90AA1	0.294495	1.23778	1.67762	0.0958982	0.767185	-4.41309	1.66507	0.175543	-0.04957	0.63856	159	10	103	chr15.61701503.G.A	All regions	chr15:61701503:G:A	chr15	61701503	G	A	A	G	GP2_lead			chr15:61701503	additive	per A allele	0.983102
M3: SPP1	0.0529697	0.855022	0.389038	0.697929	0.913655	-4.78215	0.388117	0.136155	-0.213895	0.319834	159	10	103	chr15.61701503.G.A	All regions	chr15:61701503:G:A	chr15	61701503	G	A	A	G	GP2_lead			chr15:61701503	additive	per A allele	0.983102
M4: TMEM163	-0.0396848	1.10893	-0.214939	0.830149	0.913655	-4.72233	-0.214511	0.184633	-0.401565	0.322196	159	10	103	chr15.61701503.G.A	All regions	chr15:61701503:G:A	chr15	61701503	G	A	A	G	GP2_lead			chr15:61701503	additive	per A allele	0.983102
M5: PCDH9	0.084609	-0.546862	0.471446	0.638062	0.913655	-4.7704	0.470411	0.179467	-0.267147	0.436365	159	10	103	chr15.61701503.G.A	All regions	chr15:61701503:G:A	chr15	61701503	G	A	A	G	GP2_lead			chr15:61701503	additive	per A allele	0.983102
M6: CD163	-0.0442846	-0.224933	-0.426171	0.670695	0.913655	-4.81544	-0.425194	0.103913	-0.247953	0.159384	159	10	103	chr15.61701503.G.A	All regions	chr15:61701503:G:A	chr15	61701503	G	A	A	G	GP2_lead			chr15:61701503	additive	per A allele	0.983102
M7: NUCKS1	-0.197258	-2.091	-1.06641	0.288211	0.768563	-4.59619	-1.06205	0.184974	-0.559807	0.165291	159	10	103	chr15.61701503.G.A	All regions	chr15:61701503:G:A	chr15	61701503	G	A	A	G	GP2_lead			chr15:61701503	additive	per A allele	0.983102
M8: B2M	-0.0129986	-1.83302	-0.10864	0.913655	0.913655	-4.85987	-0.108429	0.119648	-0.247509	0.221512	159	10	103	chr15.61701503.G.A	All regions	chr15:61701503:G:A	chr15	61701503	G	A	A	G	GP2_lead			chr15:61701503	additive	per A allele	0.984153
M1: P2RY12	-0.435826	1.33208	-2.04479	0.0438434	0.350747	-3.85881	-2.01559	0.213139	-0.853579	-0.0180726	87	9	64	chr15.61701503.G.A	SN only	chr15:61701503:G:A	chr15	61701503	G	A	A	G	GP2_lead			chr15:61701503	additive	per A allele	0.844842
M2: HSP90AA1	0.412821	1.40835	1.03459	0.30367	0.809786	-4.60051	1.0286	0.39902	-0.369259	1.1949	87	9	64	chr15.61701503.G.A	SN only	chr15:61701503:G:A	chr15	61701503	G	A	A	G	GP2_lead			chr15:61701503	additive	per A allele	0.995617
M3: SPP1	0.111787	0.979202	0.582333	0.561892	0.899028	-4.93839	0.580033	0.191965	-0.264464	0.488039	87	9	64	chr15.61701503.G.A	SN only	chr15:61701503:G:A	chr15	61701503	G	A	A	G	GP2_lead			chr15:61701503	additive	per A allele	0.995617
M4: TMEM163	0.140628	0.80194	0.641503	0.52293	0.899028	-4.90496	0.638835	0.219216	-0.289035	0.570291	87	9	64	chr15.61701503.G.A	SN only	chr15:61701503:G:A	chr15	61701503	G	A	A	G	GP2_lead			chr15:61701503	additive	per A allele	0.995617
M5: PCDH9	-0.0405932	-0.452176	-0.19105	0.848931	0.970207	-5.07999	-0.190483	0.212474	-0.457042	0.375855	87	9	64	chr15.61701503.G.A	SN only	chr15:61701503:G:A	chr15	61701503	G	A	A	G	GP2_lead			chr15:61701503	additive	per A allele	0.995617
M6: CD163	-0.0333528	-0.293733	-0.217687	0.828234	0.970207	-5.10042	-0.216967	0.153215	-0.333654	0.266948	87	9	64	chr15.61701503.G.A	SN only	chr15:61701503:G:A	chr15	61701503	G	A	A	G	GP2_lead			chr15:61701503	additive	per A allele	0.995617
M7: NUCKS1	-0.262858	-2.1136	-1.07004	0.287573	0.809786	-4.65558	-1.06346	0.245652	-0.744336	0.218621	87	9	64	chr15.61701503.G.A	SN only	chr15:61701503:G:A	chr15	61701503	G	A	A	G	GP2_lead			chr15:61701503	additive	per A allele	0.995617
M8: B2M	0.00446594	-1.66206	0.026944	0.978568	0.978568	-5.11056	0.0268637	0.165749	-0.320401	0.329333	87	9	64	chr15.61701503.G.A	SN only	chr15:61701503:G:A	chr15	61701503	G	A	A	G	GP2_lead			chr15:61701503	additive	per A allele	0.995617
M1: P2RY12	-0.0528406	1.49408	-0.317181	0.751611	0.900606	-4.73183	-0.316516	0.166594	-0.379365	0.273684	159	61	52	chr15.88973692.G.A	All regions	chr15:88973692:G:A	chr15	88973692	G	A	A	G	GP2_lead			chr15:88973692	additive	per A allele	0.983102
M2: HSP90AA1	-0.10864	1.23778	-0.661185	0.509676	0.900606	-4.68272	-0.659342	0.164311	-0.43069	0.21341	159	61	52	chr15.88973692.G.A	All regions	chr15:88973692:G:A	chr15	88973692	G	A	A	G	GP2_lead			chr15:88973692	additive	per A allele	0.983102
M3: SPP1	-0.0177511	0.855022	-0.13902	0.88966	0.900606	-4.82929	-0.138734	0.127687	-0.268018	0.232516	159	61	52	chr15.88973692.G.A	All regions	chr15:88973692:G:A	chr15	88973692	G	A	A	G	GP2_lead			chr15:88973692	additive	per A allele	0.983102
M4: TMEM163	0.131652	1.10893	0.780824	0.436321	0.900606	-4.66833	0.778421	0.168606	-0.198817	0.46212	159	61	52	chr15.88973692.G.A	All regions	chr15:88973692:G:A	chr15	88973692	G	A	A	G	GP2_lead			chr15:88973692	additive	per A allele	0.983102
M5: PCDH9	-0.211933	-0.546862	-1.27958	0.202824	0.811296	-4.52398	-1.27355	0.165627	-0.536562	0.112696	159	61	52	chr15.88973692.G.A	All regions	chr15:88973692:G:A	chr15	88973692	G	A	A	G	GP2_lead			chr15:88973692	additive	per A allele	0.983102
M6: CD163	0.0119759	-0.224933	0.125152	0.900606	0.900606	-4.88613	0.124895	0.0956903	-0.175577	0.199529	159	61	52	chr15.88973692.G.A	All regions	chr15:88973692:G:A	chr15	88973692	G	A	A	G	GP2_lead			chr15:88973692	additive	per A allele	0.983446
M7: NUCKS1	0.227137	-2.091	1.35561	0.177652	0.811296	-4.503	1.34802	0.167554	-0.101268	0.555542	159	61	52	chr15.88973692.G.A	All regions	chr15:88973692:G:A	chr15	88973692	G	A	A	G	GP2_lead			chr15:88973692	additive	per A allele	0.983102
M8: B2M	0.0514201	-1.83302	0.463916	0.643454	0.900606	-4.84574	0.462876	0.110839	-0.165825	0.268665	159	61	52	chr15.88973692.G.A	All regions	chr15:88973692:G:A	chr15	88973692	G	A	A	G	GP2_lead			chr15:88973692	additive	per A allele	0.983102
M1: P2RY12	-0.132228	1.33208	-0.596467	0.552273	0.970034	-4.66374	-0.594357	0.221684	-0.566729	0.302274	87	42	31	chr15.88973692.G.A	SN only	chr15:88973692:G:A	chr15	88973692	G	A	A	G	GP2_lead			chr15:88973692	additive	per A allele	0.995617
M2: HSP90AA1	0.19677	1.40835	0.476928	0.634528	0.970034	-4.61304	0.475364	0.412578	-0.611883	1.00542	87	42	31	chr15.88973692.G.A	SN only	chr15:88973692:G:A	chr15	88973692	G	A	A	G	GP2_lead			chr15:88973692	additive	per A allele	0.995617
M3: SPP1	0.0486844	0.979202	0.238407	0.812075	0.970034	-4.69544	0.23775	0.204207	-0.351562	0.448931	87	42	31	chr15.88973692.G.A	SN only	chr15:88973692:G:A	chr15	88973692	G	A	A	G	GP2_lead			chr15:88973692	additive	per A allele	0.995617
M4: TMEM163	0.074692	0.80194	0.33489	0.738459	0.970034	-4.6909	0.333894	0.223034	-0.362455	0.511839	87	42	31	chr15.88973692.G.A	SN only	chr15:88973692:G:A	chr15	88973692	G	A	A	G	GP2_lead			chr15:88973692	additive	per A allele	0.995617
M5: PCDH9	-0.107494	-0.452176	-0.494622	0.622045	0.970034	-4.69262	-0.492954	0.217326	-0.533454	0.318465	87	42	31	chr15.88973692.G.A	SN only	chr15:88973692:G:A	chr15	88973692	G	A	A	G	GP2_lead			chr15:88973692	additive	per A allele	0.995617
M6: CD163	0.0754944	-0.293733	0.471834	0.638201	0.970034	-4.7055	0.470215	0.160002	-0.23811	0.389098	87	42	31	chr15.88973692.G.A	SN only	chr15:88973692:G:A	chr15	88973692	G	A	A	G	GP2_lead			chr15:88973692	additive	per A allele	0.995617
M7: NUCKS1	-0.0234247	-2.1136	-0.0945421	0.924884	0.970034	-4.67922	-0.0942836	0.24777	-0.509054	0.462205	87	42	31	chr15.88973692.G.A	SN only	chr15:88973692:G:A	chr15	88973692	G	A	A	G	GP2_lead			chr15:88973692	additive	per A allele	0.995617
M8: B2M	0.00654332	-1.66206	0.0376642	0.970034	0.970034	-4.72708	0.0375658	0.173728	-0.333963	0.34705	87	42	31	chr15.88973692.G.A	SN only	chr15:88973692:G:A	chr15	88973692	G	A	A	G	GP2_lead			chr15:88973692	additive	per A allele	0.995617
M1: P2RY12	-0.219077	1.49408	-1.34884	0.179815	0.479507	-4.50937	-1.34132	0.162419	-0.537418	0.099264	159	31	82	chr16.1081393.A.G	All regions	chr16:1081393:A:G	chr16	1081393	A	G	G	A	microglia_eQTL	rs2076421	NUBP2	rs2076421 (NUBP2)	additive	per G allele	0.919619
M2: HSP90AA1	0.033737	1.23778	0.209273	0.834586	0.947476	-4.73555	0.208824	0.161211	-0.282236	0.34971	159	31	82	chr16.1081393.A.G	All regions	chr16:1081393:A:G	chr16	1081393	A	G	G	A	microglia_eQTL	rs2076421	NUBP2	rs2076421 (NUBP2)	additive	per G allele	0.959227
M3: SPP1	-0.217654	0.855022	-1.83831	0.0687041	0.479507	-4.17031	-1.82036	0.118399	-0.449715	0.0144075	159	31	82	chr16.1081393.A.G	All regions	chr16:1081393:A:G	chr16	1081393	A	G	G	A	microglia_eQTL	rs2076421	NUBP2	rs2076421 (NUBP2)	additive	per G allele	0.897745
M4: TMEM163	0.0276037	1.10893	0.167598	0.867167	0.947476	-4.75252	0.167259	0.164702	-0.295212	0.350419	159	31	82	chr16.1081393.A.G	All regions	chr16:1081393:A:G	chr16	1081393	A	G	G	A	microglia_eQTL	rs2076421	NUBP2	rs2076421 (NUBP2)	additive	per G allele	0.959227
M5: PCDH9	-0.0107619	-0.546862	-0.0660004	0.947476	0.947476	-4.84366	-0.0658761	0.163059	-0.330357	0.308833	159	31	82	chr16.1081393.A.G	All regions	chr16:1081393:A:G	chr16	1081393	A	G	G	A	microglia_eQTL	rs2076421	NUBP2	rs2076421 (NUBP2)	additive	per G allele	0.973479
M6: CD163	0.0790575	-0.224933	0.860622	0.391198	0.782396	-4.73319	0.857447	0.0918609	-0.10099	0.259105	159	31	82	chr16.1081393.A.G	All regions	chr16:1081393:A:G	chr16	1081393	A	G	G	A	microglia_eQTL	rs2076421	NUBP2	rs2076421 (NUBP2)	additive	per G allele	0.949523
M7: NUCKS1	0.244014	-2.091	1.49007	0.13874	0.479507	-4.44582	1.4805	0.163761	-0.0769565	0.564985	159	31	82	chr16.1081393.A.G	All regions	chr16:1081393:A:G	chr16	1081393	A	G	G	A	microglia_eQTL	rs2076421	NUBP2	rs2076421 (NUBP2)	additive	per G allele	0.897745
M8: B2M	-0.0347213	-1.83302	-0.335827	0.737582	0.947476	-4.89995	-0.335057	0.103391	-0.237367	0.167924	159	31	82	chr16.1081393.A.G	All regions	chr16:1081393:A:G	chr16	1081393	A	G	G	A	microglia_eQTL	rs2076421	NUBP2	rs2076421 (NUBP2)	additive	per G allele	0.959227
M1: P2RY12	-0.271968	1.33208	-1.35276	0.179735	0.479294	-4.52109	-1.34157	0.201046	-0.666017	0.122082	87	17	56	chr16.1081393.A.G	SN only	chr16:1081393:A:G	chr16	1081393	A	G	G	A	microglia_eQTL	rs2076421	NUBP2	rs2076421 (NUBP2)	additive	per G allele	0.930751
M2: HSP90AA1	0.151277	1.40835	0.39706	0.692271	0.870849	-4.61744	0.395775	0.380994	-0.59547	0.898025	87	17	56	chr16.1081393.A.G	SN only	chr16:1081393:A:G	chr16	1081393	A	G	G	A	microglia_eQTL	rs2076421	NUBP2	rs2076421 (NUBP2)	additive	per G allele	0.952685
M3: SPP1	-0.261869	0.979202	-1.46345	0.146941	0.479294	-4.48039	-1.45042	0.178939	-0.61259	0.0888515	87	17	56	chr16.1081393.A.G	SN only	chr16:1081393:A:G	chr16	1081393	A	G	G	A	microglia_eQTL	rs2076421	NUBP2	rs2076421 (NUBP2)	additive	per G allele	0.930751
M4: TMEM163	-0.14348	0.80194	-0.692331	0.490559	0.870849	-4.66558	-0.689419	0.207242	-0.549674	0.262714	87	17	56	chr16.1081393.A.G	SN only	chr16:1081393:A:G	chr16	1081393	A	G	G	A	microglia_eQTL	rs2076421	NUBP2	rs2076421 (NUBP2)	additive	per G allele	0.952685
M5: PCDH9	0.0631658	-0.452176	0.30657	0.759882	0.870849	-4.7247	0.305636	0.20604	-0.340673	0.467005	87	17	56	chr16.1081393.A.G	SN only	chr16:1081393:A:G	chr16	1081393	A	G	G	A	microglia_eQTL	rs2076421	NUBP2	rs2076421 (NUBP2)	additive	per G allele	0.952685
M6: CD163	0.019946	-0.293733	0.135437	0.892589	0.892589	-4.74836	0.135029	0.147271	-0.268705	0.308597	87	17	56	chr16.1081393.A.G	SN only	chr16:1081393:A:G	chr16	1081393	A	G	G	A	microglia_eQTL	rs2076421	NUBP2	rs2076421 (NUBP2)	additive	per G allele	0.979161
M7: NUCKS1	0.311676	-2.1136	1.39961	0.16524	0.479294	-4.51747	1.38766	0.222688	-0.124793	0.748144	87	17	56	chr16.1081393.A.G	SN only	chr16:1081393:A:G	chr16	1081393	A	G	G	A	microglia_eQTL	rs2076421	NUBP2	rs2076421 (NUBP2)	additive	per G allele	0.930751
M8: B2M	0.0453509	-1.66206	0.303864	0.761993	0.870849	-4.75146	0.302865	0.149247	-0.247174	0.337876	87	17	56	chr16.1081393.A.G	SN only	chr16:1081393:A:G	chr16	1081393	A	G	G	A	microglia_eQTL	rs2076421	NUBP2	rs2076421 (NUBP2)	additive	per G allele	0.952685
M1: P2RY12	-0.357595	1.49408	-0.805208	0.421876	0.675001	-4.60381	-0.803172	0.444103	-1.22804	0.512846	159	105	8	chr16.1185373.G.A	All regions	chr16:1185373:G:A	chr16	1185373	G	A	A	G	microglia_eQTL	rs56708667	NUBP2	rs56708667 (NUBP2)	additive	per A allele	0.949523
M2: HSP90AA1	0.12313	1.23778	0.312549	0.755133	0.811024	-4.62015	0.311878	0.393953	-0.649018	0.895278	159	105	8	chr16.1185373.G.A	All regions	chr16:1185373:G:A	chr16	1185373	G	A	A	G	microglia_eQTL	rs56708667	NUBP2	rs56708667 (NUBP2)	additive	per A allele	0.959227
M3: SPP1	0.0884275	0.855022	0.265724	0.790812	0.811024	-4.63522	0.265256	0.33278	-0.563821	0.740676	159	105	8	chr16.1185373.G.A	All regions	chr16:1185373:G:A	chr16	1185373	G	A	A	G	microglia_eQTL	rs56708667	NUBP2	rs56708667 (NUBP2)	additive	per A allele	0.959227
M4: TMEM163	-0.558084	1.10893	-1.38467	0.168413	0.336826	-4.56925	-1.37732	0.403045	-1.34805	0.231883	159	105	8	chr16.1185373.G.A	All regions	chr16:1185373:G:A	chr16	1185373	G	A	A	G	microglia_eQTL	rs56708667	NUBP2	rs56708667 (NUBP2)	additive	per A allele	0.919619
M5: PCDH9	0.60373	-0.546862	1.56493	0.119831	0.336826	-4.52429	1.55548	0.385787	-0.152412	1.35987	159	105	8	chr16.1185373.G.A	All regions	chr16:1185373:G:A	chr16	1185373	G	A	A	G	microglia_eQTL	rs56708667	NUBP2	rs56708667 (NUBP2)	additive	per A allele	0.897745
M6: CD163	0.319828	-0.224933	1.38724	0.167547	0.336826	-4.54431	1.38013	0.230549	-0.132049	0.771705	159	105	8	chr16.1185373.G.A	All regions	chr16:1185373:G:A	chr16	1185373	G	A	A	G	microglia_eQTL	rs56708667	NUBP2	rs56708667 (NUBP2)	additive	per A allele	0.919619
M7: NUCKS1	-0.112505	-2.091	-0.239491	0.811024	0.811024	-4.61841	-0.239105	0.469765	-1.03324	0.808235	159	105	8	chr16.1185373.G.A	All regions	chr16:1185373:G:A	chr16	1185373	G	A	A	G	microglia_eQTL	rs56708667	NUBP2	rs56708667 (NUBP2)	additive	per A allele	0.959227
M8: B2M	0.397041	-1.83302	1.66199	0.0989611	0.336826	-4.47158	1.64991	0.238894	-0.071192	0.865274	159	105	8	chr16.1185373.G.A	All regions	chr16:1185373:G:A	chr16	1185373	G	A	A	G	microglia_eQTL	rs56708667	NUBP2	rs56708667 (NUBP2)	additive	per A allele	0.897745
M1: P2RY12	-0.208554	1.33208	-0.47817	0.633528	0.724032	-4.61681	-0.476767	0.436151	-1.06341	0.646301	87	65	8	chr16.1185373.G.A	SN only	chr16:1185373:G:A	chr16	1185373	G	A	A	G	microglia_eQTL	rs56708667	NUBP2	rs56708667 (NUBP2)	additive	per A allele	0.952685
M2: HSP90AA1	0.164032	1.40835	0.23073	0.818051	0.818051	-4.60253	0.230052	0.710924	-1.22938	1.55744	87	65	8	chr16.1185373.G.A	SN only	chr16:1185373:G:A	chr16	1185373	G	A	A	G	microglia_eQTL	rs56708667	NUBP2	rs56708667 (NUBP2)	additive	per A allele	0.952685
M3: SPP1	0.205391	0.979202	0.554873	0.580233	0.724032	-4.61962	0.553045	0.370158	-0.520119	0.930901	87	65	8	chr16.1185373.G.A	SN only	chr16:1185373:G:A	chr16	1185373	G	A	A	G	microglia_eQTL	rs56708667	NUBP2	rs56708667 (NUBP2)	additive	per A allele	0.952685
M4: TMEM163	-0.508586	0.80194	-1.3476	0.181196	0.675152	-4.56618	-1.33708	0.377401	-1.24829	0.231121	87	65	8	chr16.1185373.G.A	SN only	chr16:1185373:G:A	chr16	1185373	G	A	A	G	microglia_eQTL	rs56708667	NUBP2	rs56708667 (NUBP2)	additive	per A allele	0.930751
M5: PCDH9	0.419352	-0.452176	1.14187	0.25651	0.675152	-4.58348	1.13468	0.367251	-0.300461	1.13916	87	65	8	chr16.1185373.G.A	SN only	chr16:1185373:G:A	chr16	1185373	G	A	A	G	microglia_eQTL	rs56708667	NUBP2	rs56708667 (NUBP2)	additive	per A allele	0.930751
M6: CD163	0.250714	-0.293733	0.964429	0.337576	0.675152	-4.60179	0.958966	0.259961	-0.25881	0.760238	87	65	8	chr16.1185373.G.A	SN only	chr16:1185373:G:A	chr16	1185373	G	A	A	G	microglia_eQTL	rs56708667	NUBP2	rs56708667 (NUBP2)	additive	per A allele	0.930751
M7: NUCKS1	-0.314262	-2.1136	-0.627965	0.531414	0.724032	-4.6088	-0.625849	0.500446	-1.29514	0.666612	87	65	8	chr16.1185373.G.A	SN only	chr16:1185373:G:A	chr16	1185373	G	A	A	G	microglia_eQTL	rs56708667	NUBP2	rs56708667 (NUBP2)	additive	per A allele	0.952685
M8: B2M	0.418367	-1.66206	1.60702	0.111953	0.675152	-4.50838	1.58948	0.260337	-0.0918926	0.928627	87	65	8	chr16.1185373.G.A	SN only	chr16:1185373:G:A	chr16	1185373	G	A	A	G	microglia_eQTL	rs56708667	NUBP2	rs56708667 (NUBP2)	additive	per A allele	0.930751
M1: P2RY12	-0.0543327	1.49408	-0.32257	0.747546	0.854338	-4.7285	-0.321877	0.168437	-0.384469	0.275804	159	13	100	chr16.1666009.A.C	All regions	chr16:1666009:A:C	chr16	1666009	A	C	C	A	GP2_lead			chr16:1666009	additive	per C allele	0.983102
M2: HSP90AA1	-0.0557513	1.23778	-0.338625	0.735457	0.854338	-4.72191	-0.337876	0.16464	-0.378446	0.266944	159	13	100	chr16.1666009.A.C	All regions	chr16:1666009:A:C	chr16	1666009	A	C	C	A	GP2_lead			chr16:1666009	additive	per C allele	0.983102
M3: SPP1	-0.20721	0.855022	-1.65869	0.0998574	0.266286	-4.31081	-1.64555	0.124924	-0.452061	0.0376402	159	13	100	chr16.1666009.A.C	All regions	chr16:1666009:A:C	chr16	1666009	A	C	C	A	GP2_lead			chr16:1666009	additive	per C allele	0.983102
M4: TMEM163	0.316033	1.10893	1.89709	0.0601111	0.256139	-4.27642	1.87998	0.166588	-0.0104795	0.642546	159	13	100	chr16.1666009.A.C	All regions	chr16:1666009:A:C	chr16	1666009	A	C	C	A	GP2_lead			chr16:1666009	additive	per C allele	0.983102
M5: PCDH9	-0.251551	-0.546862	-1.49641	0.136869	0.273739	-4.41157	-1.48755	0.168103	-0.581033	0.0779318	159	13	100	chr16.1666009.A.C	All regions	chr16:1666009:A:C	chr16	1666009	A	C	C	A	GP2_lead			chr16:1666009	additive	per C allele	0.983102
M6: CD163	0.179487	-0.224933	1.86857	0.0640348	0.256139	-4.13099	1.85194	0.096056	-0.00878269	0.367757	159	13	100	chr16.1666009.A.C	All regions	chr16:1666009:A:C	chr16	1666009	A	C	C	A	GP2_lead			chr16:1666009	additive	per C allele	0.983102
M7: NUCKS1	-0.148317	-2.091	-0.870282	0.385796	0.617274	-4.65207	-0.867267	0.170424	-0.482349	0.185714	159	13	100	chr16.1666009.A.C	All regions	chr16:1666009:A:C	chr16	1666009	A	C	C	A	GP2_lead			chr16:1666009	additive	per C allele	0.983102
M8: B2M	-0.0141464	-1.83302	-0.13128	0.895776	0.895776	-4.90354	-0.130999	0.107757	-0.22535	0.197057	159	13	100	chr16.1666009.A.C	All regions	chr16:1666009:A:C	chr16	1666009	A	C	C	A	GP2_lead			chr16:1666009	additive	per C allele	0.983412
M1: P2RY12	-0.102492	1.33208	-0.460132	0.646491	0.839155	-5.30562	-0.458643	0.222746	-0.539074	0.334089	87	8	65	chr16.1666009.A.C	SN only	chr16:1666009:A:C	chr16	1666009	A	C	C	A	GP2_lead			chr16:1666009	additive	per C allele	0.995617
M2: HSP90AA1	-0.412703	1.40835	-1.02454	0.308306	0.603948	-4.66062	-1.01878	0.402819	-1.20223	0.376822	87	8	65	chr16.1666009.A.C	SN only	chr16:1666009:A:C	chr16	1666009	A	C	C	A	GP2_lead			chr16:1666009	additive	per C allele	0.995617
M3: SPP1	-0.438442	0.979202	-2.32306	0.0224116	0.162098	-3.30128	-2.28332	0.188735	-0.808362	-0.0685217	87	8	65	chr16.1666009.A.C	SN only	chr16:1666009:A:C	chr16	1666009	A	C	C	A	GP2_lead			chr16:1666009	additive	per C allele	0.844842
M4: TMEM163	0.456458	0.80194	2.07826	0.0405245	0.162098	-3.71309	2.04836	0.219634	0.0259745	0.886941	87	8	65	chr16.1666009.A.C	SN only	chr16:1666009:A:C	chr16	1666009	A	C	C	A	GP2_lead			chr16:1666009	additive	per C allele	0.844842
M5: PCDH9	-0.27383	-0.452176	-1.28465	0.202206	0.539215	-4.82722	-1.27529	0.213155	-0.691614	0.143954	87	8	65	chr16.1666009.A.C	SN only	chr16:1666009:A:C	chr16	1666009	A	C	C	A	GP2_lead			chr16:1666009	additive	per C allele	0.992646
M6: CD163	0.0228518	-0.293733	0.13869	0.89002	0.89002	-5.49472	0.138279	0.16477	-0.300097	0.3458	87	8	65	chr16.1666009.A.C	SN only	chr16:1666009:A:C	chr16	1666009	A	C	C	A	GP2_lead			chr16:1666009	additive	per C allele	0.995617
M7: NUCKS1	0.0810882	-2.1136	0.340562	0.73426	0.839155	-5.30356	0.339464	0.238101	-0.385589	0.547766	87	8	65	chr16.1666009.A.C	SN only	chr16:1666009:A:C	chr16	1666009	A	C	C	A	GP2_lead			chr16:1666009	additive	per C allele	0.995617
M8: B2M	0.14636	-1.66206	0.887067	0.377467	0.603948	-5.21821	0.882572	0.164993	-0.177027	0.469748	87	8	65	chr16.1666009.A.C	SN only	chr16:1666009:A:C	chr16	1666009	A	C	C	A	GP2_lead			chr16:1666009	additive	per C allele	0.995617
M1: P2RY12	-0.0118261	1.49408	-0.0802642	0.936154	0.936154	-4.77811	-0.0801045	0.147339	-0.300611	0.276959	159	45	68	chr16.1892883.A.G	All regions	chr16:1892883:A:G	chr16	1892883	A	G	G	A	microglia_eQTL	rs2575338	HAGH	rs2575338 (HAGH)	additive	per G allele	0.973479
M2: HSP90AA1	-0.177289	1.23778	-1.24636	0.215058	0.679308	-4.54101	-1.23978	0.142245	-0.456089	0.101511	159	45	68	chr16.1892883.A.G	All regions	chr16:1892883:A:G	chr16	1892883	A	G	G	A	microglia_eQTL	rs2575338	HAGH	rs2575338 (HAGH)	additive	per G allele	0.919619
M3: SPP1	-0.0714784	0.855022	-0.6648	0.507572	0.679308	-4.80253	-0.662622	0.107519	-0.282215	0.139258	159	45	68	chr16.1892883.A.G	All regions	chr16:1892883:A:G	chr16	1892883	A	G	G	A	microglia_eQTL	rs2575338	HAGH	rs2575338 (HAGH)	additive	per G allele	0.949523
M4: TMEM163	0.115094	1.10893	0.781733	0.435855	0.679308	-4.69075	0.779211	0.147229	-0.173475	0.403663	159	45	68	chr16.1892883.A.G	All regions	chr16:1892883:A:G	chr16	1892883	A	G	G	A	microglia_eQTL	rs2575338	HAGH	rs2575338 (HAGH)	additive	per G allele	0.949523
M5: PCDH9	-0.151333	-0.546862	-1.05951	0.291338	0.679308	-4.64314	-1.05519	0.142832	-0.431284	0.128619	159	45	68	chr16.1892883.A.G	All regions	chr16:1892883:A:G	chr16	1892883	A	G	G	A	microglia_eQTL	rs2575338	HAGH	rs2575338 (HAGH)	additive	per G allele	0.927965
M6: CD163	0.0537059	-0.224933	0.661746	0.509481	0.679308	-4.85201	0.659646	0.0811579	-0.105364	0.212775	159	45	68	chr16.1892883.A.G	All regions	chr16:1892883:A:G	chr16	1892883	A	G	G	A	microglia_eQTL	rs2575338	HAGH	rs2575338 (HAGH)	additive	per G allele	0.949523
M7: NUCKS1	0.179257	-2.091	1.20604	0.230073	0.679308	-4.55598	1.20017	0.148633	-0.112064	0.470577	159	45	68	chr16.1892883.A.G	All regions	chr16:1892883:A:G	chr16	1892883	A	G	G	A	microglia_eQTL	rs2575338	HAGH	rs2575338 (HAGH)	additive	per G allele	0.919619
M8: B2M	0.0151188	-1.83302	0.166683	0.867921	0.936154	-4.98799	0.166299	0.0907043	-0.162662	0.192899	159	45	68	chr16.1892883.A.G	All regions	chr16:1892883:A:G	chr16	1892883	A	G	G	A	microglia_eQTL	rs2575338	HAGH	rs2575338 (HAGH)	additive	per G allele	0.959227
M1: P2RY12	0.116623	1.33208	0.662657	0.509326	0.679101	-4.69924	0.659887	0.175992	-0.228322	0.461567	87	24	49	chr16.1892883.A.G	SN only	chr16:1892883:A:G	chr16	1892883	A	G	G	A	microglia_eQTL	rs2575338	HAGH	rs2575338 (HAGH)	additive	per G allele	0.952685
M2: HSP90AA1	-0.33889	1.40835	-1.06055	0.291726	0.660727	-4.5919	-1.05434	0.319543	-0.965194	0.287413	87	24	49	chr16.1892883.A.G	SN only	chr16:1892883:A:G	chr16	1892883	A	G	G	A	microglia_eQTL	rs2575338	HAGH	rs2575338 (HAGH)	additive	per G allele	0.930751
M3: SPP1	-0.142669	0.979202	-0.937323	0.351297	0.660727	-4.64789	-0.932077	0.152209	-0.441	0.155661	87	24	49	chr16.1892883.A.G	SN only	chr16:1892883:A:G	chr16	1892883	A	G	G	A	microglia_eQTL	rs2575338	HAGH	rs2575338 (HAGH)	additive	per G allele	0.930751
M4: TMEM163	0.145365	0.80194	0.822719	0.412955	0.660727	-4.6697	0.818705	0.176688	-0.200944	0.491674	87	24	49	chr16.1892883.A.G	SN only	chr16:1892883:A:G	chr16	1892883	A	G	G	A	microglia_eQTL	rs2575338	HAGH	rs2575338 (HAGH)	additive	per G allele	0.930751
M5: PCDH9	-0.279206	-0.452176	-1.66285	0.100129	0.400517	-4.33166	-1.64423	0.167907	-0.608304	0.0498929	87	24	49	chr16.1892883.A.G	SN only	chr16:1892883:A:G	chr16	1892883	A	G	G	A	microglia_eQTL	rs2575338	HAGH	rs2575338 (HAGH)	additive	per G allele	0.930751
M6: CD163	-0.0477728	-0.293733	-0.394324	0.694439	0.793644	-4.80225	-0.392839	0.121151	-0.285229	0.189684	87	24	49	chr16.1892883.A.G	SN only	chr16:1892883:A:G	chr16	1892883	A	G	G	A	microglia_eQTL	rs2575338	HAGH	rs2575338 (HAGH)	additive	per G allele	0.952685
M7: NUCKS1	0.375127	-2.1136	1.93383	0.0563287	0.400517	-4.28633	1.90848	0.193981	-0.00507573	0.75533	87	24	49	chr16.1892883.A.G	SN only	chr16:1892883:A:G	chr16	1892883	A	G	G	A	microglia_eQTL	rs2575338	HAGH	rs2575338 (HAGH)	additive	per G allele	0.930751
M8: B2M	0.0159999	-1.66206	0.12911	0.897616	0.897616	-4.84491	0.128674	0.123924	-0.226892	0.258892	87	24	49	chr16.1892883.A.G	SN only	chr16:1892883:A:G	chr16	1892883	A	G	G	A	microglia_eQTL	rs2575338	HAGH	rs2575338 (HAGH)	additive	per G allele	0.979231
M1: P2RY12	-0.247438	1.49408	-1.69528	0.0924763	0.369905	-4.34168	-1.68248	0.145957	-0.533514	0.0386379	159	30	83	chr16.19266171.A.T	All regions	chr16:19266171:A:T	chr16	19266171	A	T	T	A	GP2_lead			chr16:19266171	additive	per T allele	0.983102
M2: HSP90AA1	0.145104	1.23778	1.00431	0.317187	0.634374	-4.62139	1.00026	0.144481	-0.138079	0.428287	159	30	83	chr16.19266171.A.T	All regions	chr16:19266171:A:T	chr16	19266171	A	T	T	A	GP2_lead			chr16:19266171	additive	per T allele	0.983102
M3: SPP1	0.185184	0.855022	1.69666	0.0923453	0.369905	-4.24926	1.68315	0.109146	-0.0287422	0.399111	159	30	83	chr16.19266171.A.T	All regions	chr16:19266171:A:T	chr16	19266171	A	T	T	A	GP2_lead			chr16:19266171	additive	per T allele	0.983102
M4: TMEM163	0.0339665	1.10893	0.22623	0.821383	0.926532	-4.77535	0.225766	0.150142	-0.260311	0.328244	159	30	83	chr16.19266171.A.T	All regions	chr16:19266171:A:T	chr16	19266171	A	T	T	A	GP2_lead			chr16:19266171	additive	per T allele	0.983102
M5: PCDH9	0.17359	-0.546862	1.20664	0.229683	0.612487	-4.56728	1.20118	0.143863	-0.108381	0.455562	159	30	83	chr16.19266171.A.T	All regions	chr16:19266171:A:T	chr16	19266171	A	T	T	A	GP2_lead			chr16:19266171	additive	per T allele	0.983102
M6: CD163	0.0472736	-0.224933	0.568398	0.570804	0.761072	-4.87135	0.566867	0.0831699	-0.115739	0.210287	159	30	83	chr16.19266171.A.T	All regions	chr16:19266171:A:T	chr16	19266171	A	T	T	A	GP2_lead			chr16:19266171	additive	per T allele	0.983102
M7: NUCKS1	-0.128192	-2.091	-0.850414	0.396708	0.634733	-4.6746	-0.847515	0.150741	-0.423645	0.16726	159	30	83	chr16.19266171.A.T	All regions	chr16:19266171:A:T	chr16	19266171	A	T	T	A	GP2_lead			chr16:19266171	additive	per T allele	0.983102
M8: B2M	0.00874043	-1.83302	0.0924047	0.926532	0.926532	-4.96929	0.0922092	0.0945886	-0.176653	0.194134	159	30	83	chr16.19266171.A.T	All regions	chr16:19266171:A:T	chr16	19266171	A	T	T	A	GP2_lead			chr16:19266171	additive	per T allele	0.984695
M1: P2RY12	-0.230097	1.33208	-1.30371	0.196047	0.313675	-4.72484	-1.2929	0.176493	-0.576023	0.11583	87	17	56	chr16.19266171.A.T	SN only	chr16:19266171:A:T	chr16	19266171	A	T	T	A	GP2_lead			chr16:19266171	additive	per T allele	0.984793
M2: HSP90AA1	0.247153	1.40835	0.756236	0.451624	0.451624	-4.77007	0.75271	0.32682	-0.393414	0.887721	87	17	56	chr16.19266171.A.T	SN only	chr16:19266171:A:T	chr16	19266171	A	T	T	A	GP2_lead			chr16:19266171	additive	per T allele	0.995617
M3: SPP1	0.30721	0.979202	2.07788	0.0410285	0.129119	-3.73625	2.04324	0.147848	0.0174284	0.596991	87	17	56	chr16.19266171.A.T	SN only	chr16:19266171:A:T	chr16	19266171	A	T	T	A	GP2_lead			chr16:19266171	additive	per T allele	0.844842
M4: TMEM163	-0.167126	0.80194	-0.947997	0.346041	0.451624	-5.08304	-0.942296	0.176294	-0.512661	0.17841	87	17	56	chr16.19266171.A.T	SN only	chr16:19266171:A:T	chr16	19266171	A	T	T	A	GP2_lead			chr16:19266171	additive	per T allele	0.995617
M5: PCDH9	0.333193	-0.452176	2.00509	0.0484198	0.129119	-3.87456	1.97367	0.166173	0.00749312	0.658892	87	17	56	chr16.19266171.A.T	SN only	chr16:19266171:A:T	chr16	19266171	A	T	T	A	GP2_lead			chr16:19266171	additive	per T allele	0.871556
M6: CD163	0.0943448	-0.293733	0.78913	0.432624	0.451624	-5.32624	0.78471	0.119555	-0.139984	0.328674	87	17	56	chr16.19266171.A.T	SN only	chr16:19266171:A:T	chr16	19266171	A	T	T	A	GP2_lead			chr16:19266171	additive	per T allele	0.995617
M7: NUCKS1	-0.436667	-2.1136	-2.23439	0.0282751	0.129119	-3.46233	-2.19345	0.19543	-0.819709	-0.0536247	87	17	56	chr16.19266171.A.T	SN only	chr16:19266171:A:T	chr16	19266171	A	T	T	A	GP2_lead			chr16:19266171	additive	per T allele	0.844842
M8: B2M	0.167787	-1.66206	1.32414	0.189707	0.313675	-4.84306	1.31145	0.126713	-0.0805714	0.416144	87	17	56	chr16.19266171.A.T	SN only	chr16:19266171:A:T	chr16	19266171	A	T	T	A	GP2_lead			chr16:19266171	additive	per T allele	0.969884
M1: P2RY12	-0.253408	1.49408	-1.50738	0.134205	0.361281	-4.40402	-1.49772	0.168112	-0.582908	0.0760917	159	52	61	chr16.28857374.G.A	All regions	chr16:28857374:G:A	chr16	28857374	G	A	A	G	microglia_eQTL	rs62037364	TUFM	rs62037364 (TUFM)	additive	per A allele	0.897745
M2: HSP90AA1	0.178167	1.23778	1.07754	0.283371	0.453394	-4.61269	1.07278	0.165346	-0.145911	0.502245	159	52	61	chr16.28857374.G.A	All regions	chr16:28857374:G:A	chr16	28857374	G	A	A	G	microglia_eQTL	rs62037364	TUFM	rs62037364 (TUFM)	additive	per A allele	0.919619
M3: SPP1	0.186461	0.855022	1.49822	0.136886	0.361281	-4.38089	1.48749	0.124455	-0.0574711	0.430394	159	52	61	chr16.28857374.G.A	All regions	chr16:28857374:G:A	chr16	28857374	G	A	A	G	microglia_eQTL	rs62037364	TUFM	rs62037364 (TUFM)	additive	per A allele	0.897745
M4: TMEM163	-0.0372115	1.10893	-0.218559	0.827353	0.827353	-4.84188	-0.218097	0.170258	-0.370918	0.296495	159	52	61	chr16.28857374.G.A	All regions	chr16:28857374:G:A	chr16	28857374	G	A	A	G	microglia_eQTL	rs62037364	TUFM	rs62037364 (TUFM)	additive	per A allele	0.959227
M5: PCDH9	0.220862	-0.546862	1.34605	0.18064	0.361281	-4.49634	1.33879	0.164082	-0.100739	0.542463	159	52	61	chr16.28857374.G.A	All regions	chr16:28857374:G:A	chr16	28857374	G	A	A	G	microglia_eQTL	rs62037364	TUFM	rs62037364 (TUFM)	additive	per A allele	0.919619
M6: CD163	0.0608765	-0.224933	0.645322	0.52004	0.64618	-4.93339	0.643284	0.0943351	-0.12402	0.245773	159	52	61	chr16.28857374.G.A	All regions	chr16:28857374:G:A	chr16	28857374	G	A	A	G	microglia_eQTL	rs62037364	TUFM	rs62037364 (TUFM)	additive	per A allele	0.949523
M7: NUCKS1	-0.335079	-2.091	-1.97009	0.0510485	0.361281	-4.07097	-1.95107	0.170083	-0.668442	-0.00171546	159	52	61	chr16.28857374.G.A	All regions	chr16:28857374:G:A	chr16	28857374	G	A	A	G	microglia_eQTL	rs62037364	TUFM	rs62037364 (TUFM)	additive	per A allele	0.897745
M8: B2M	-0.060855	-1.83302	-0.576523	0.565407	0.64618	-4.98764	-0.574829	0.105555	-0.267743	0.146033	159	52	61	chr16.28857374.G.A	All regions	chr16:28857374:G:A	chr16	28857374	G	A	A	G	microglia_eQTL	rs62037364	TUFM	rs62037364 (TUFM)	additive	per A allele	0.949523
M1: P2RY12	-0.0930201	1.33208	-0.458337	0.64787	0.773451	-4.69074	-0.456723	0.202951	-0.490805	0.304765	87	33	40	chr16.28857374.G.A	SN only	chr16:28857374:G:A	chr16	28857374	G	A	A	G	microglia_eQTL	rs62037364	TUFM	rs62037364 (TUFM)	additive	per A allele	0.952685
M2: HSP90AA1	0.157824	1.40835	0.41827	0.676769	0.773451	-4.6176	0.416876	0.377326	-0.581735	0.897384	87	33	40	chr16.28857374.G.A	SN only	chr16:28857374:G:A	chr16	28857374	G	A	A	G	microglia_eQTL	rs62037364	TUFM	rs62037364 (TUFM)	additive	per A allele	0.952685
M3: SPP1	0.199218	0.979202	1.1119	0.269432	0.66135	-4.58389	1.10437	0.17917	-0.151954	0.550391	87	33	40	chr16.28857374.G.A	SN only	chr16:28857374:G:A	chr16	28857374	G	A	A	G	microglia_eQTL	rs62037364	TUFM	rs62037364 (TUFM)	additive	per A allele	0.930751
M4: TMEM163	-0.0492633	0.80194	-0.241645	0.809646	0.809646	-4.71614	-0.240883	0.203866	-0.448842	0.350315	87	33	40	chr16.28857374.G.A	SN only	chr16:28857374:G:A	chr16	28857374	G	A	A	G	microglia_eQTL	rs62037364	TUFM	rs62037364 (TUFM)	additive	per A allele	0.952685
M5: PCDH9	0.173936	-0.452176	0.89108	0.375456	0.66135	-4.64303	0.886299	0.195197	-0.20865	0.556523	87	33	40	chr16.28857374.G.A	SN only	chr16:28857374:G:A	chr16	28857374	G	A	A	G	microglia_eQTL	rs62037364	TUFM	rs62037364 (TUFM)	additive	per A allele	0.930751
M6: CD163	0.114335	-0.293733	0.822835	0.413344	0.66135	-4.66882	0.818024	0.138953	-0.158012	0.386683	87	33	40	chr16.28857374.G.A	SN only	chr16:28857374:G:A	chr16	28857374	G	A	A	G	microglia_eQTL	rs62037364	TUFM	rs62037364 (TUFM)	additive	per A allele	0.930751
M7: NUCKS1	-0.331305	-2.1136	-1.43727	0.154111	0.66135	-4.51136	-1.42516	0.230509	-0.783104	0.120493	87	33	40	chr16.28857374.G.A	SN only	chr16:28857374:G:A	chr16	28857374	G	A	A	G	microglia_eQTL	rs62037364	TUFM	rs62037364 (TUFM)	additive	per A allele	0.930751
M8: B2M	-0.185741	-1.66206	-1.28605	0.202242	0.66135	-4.52615	-1.27519	0.144428	-0.46882	0.0973374	87	33	40	chr16.28857374.G.A	SN only	chr16:28857374:G:A	chr16	28857374	G	A	A	G	microglia_eQTL	rs62037364	TUFM	rs62037364 (TUFM)	additive	per A allele	0.930751
M1: P2RY12	0.211131	1.49408	1.2245	0.223057	0.379617	-4.63783	1.21844	0.172422	-0.126817	0.549079	159	8	105	chr16.28893412.CAAAAAG.C	All regions	chr16:28893412:CAAAAAG:C	chr16	28893412	CAAAAAG	C	C	CAAAAAG	GP2_lead			chr16:28893412	additive	per C allele	0.983102
M2: HSP90AA1	-0.243768	1.23778	-1.45203	0.149107	0.379617	-4.43833	-1.44269	0.167881	-0.572814	0.0852785	159	8	105	chr16.28893412.CAAAAAG.C	All regions	chr16:28893412:CAAAAAG:C	chr16	28893412	CAAAAAG	C	C	CAAAAAG	GP2_lead			chr16:28893412	additive	per C allele	0.983102
M3: SPP1	-0.126957	0.855022	-0.997139	0.320888	0.42785	-4.96881	-0.992635	0.127322	-0.376508	0.122593	159	8	105	chr16.28893412.CAAAAAG.C	All regions	chr16:28893412:CAAAAAG:C	chr16	28893412	CAAAAAG	C	C	CAAAAAG	GP2_lead			chr16:28893412	additive	per C allele	0.983102
M4: TMEM163	0.107329	1.10893	0.617283	0.53819	0.53819	-5.02146	0.615553	0.173874	-0.233463	0.448121	159	8	105	chr16.28893412.CAAAAAG.C	All regions	chr16:28893412:CAAAAAG:C	chr16	28893412	CAAAAAG	C	C	CAAAAAG	GP2_lead			chr16:28893412	additive	per C allele	0.983102
M5: PCDH9	-0.31882	-0.546862	-1.92572	0.0563254	0.225302	-3.92555	-1.90851	0.165559	-0.643316	0.0056754	159	8	105	chr16.28893412.CAAAAAG.C	All regions	chr16:28893412:CAAAAAG:C	chr16	28893412	CAAAAAG	C	C	CAAAAAG	GP2_lead			chr16:28893412	additive	per C allele	0.983102
M6: CD163	-0.0612519	-0.224933	-0.636671	0.525659	0.53819	-5.29605	-0.634646	0.0962065	-0.249817	0.127313	159	8	105	chr16.28893412.CAAAAAG.C	All regions	chr16:28893412:CAAAAAG:C	chr16	28893412	CAAAAAG	C	C	CAAAAAG	GP2_lead			chr16:28893412	additive	per C allele	0.983102
M7: NUCKS1	0.364706	-2.091	2.12086	0.035961	0.225302	-3.65851	2.09737	0.171962	0.0276611	0.70175	159	8	105	chr16.28893412.CAAAAAG.C	All regions	chr16:28893412:CAAAAAG:C	chr16	28893412	CAAAAAG	C	C	CAAAAAG	GP2_lead			chr16:28893412	additive	per C allele	0.983102
M8: B2M	0.12767	-1.83302	1.18819	0.237261	0.379617	-4.91643	1.18186	0.107449	-0.0829297	0.33827	159	8	105	chr16.28893412.CAAAAAG.C	All regions	chr16:28893412:CAAAAAG:C	chr16	28893412	CAAAAAG	C	C	CAAAAAG	GP2_lead			chr16:28893412	additive	per C allele	0.983102
M1: P2RY12	0.137886	1.33208	0.659875	0.511098	0.511098	-5.10972	0.657129	0.208958	-0.271672	0.547444	87	6	67	chr16.28893412.CAAAAAG.C	SN only	chr16:28893412:CAAAAAG:C	chr16	28893412	CAAAAAG	C	C	CAAAAAG	GP2_lead			chr16:28893412	additive	per C allele	0.995617
M2: HSP90AA1	-0.257561	1.40835	-0.672737	0.502902	0.511098	-4.7489	-0.66993	0.382855	-1.00796	0.492834	87	6	67	chr16.28893412.CAAAAAG.C	SN only	chr16:28893412:CAAAAAG:C	chr16	28893412	CAAAAAG	C	C	CAAAAAG	GP2_lead			chr16:28893412	additive	per C allele	0.995617
M3: SPP1	-0.187106	0.979202	-1.02415	0.308807	0.494091	-4.92604	-1.01773	0.182695	-0.545188	0.170975	87	6	67	chr16.28893412.CAAAAAG.C	SN only	chr16:28893412:CAAAAAG:C	chr16	28893412	CAAAAAG	C	C	CAAAAAG	GP2_lead			chr16:28893412	additive	per C allele	0.995617
M4: TMEM163	0.147857	0.80194	0.712851	0.477945	0.511098	-5.12451	0.709611	0.207417	-0.25868	0.554394	87	6	67	chr16.28893412.CAAAAAG.C	SN only	chr16:28893412:CAAAAAG:C	chr16	28893412	CAAAAAG	C	C	CAAAAAG	GP2_lead			chr16:28893412	additive	per C allele	0.995617
M5: PCDH9	-0.309081	-0.452176	-1.53869	0.127624	0.494091	-4.45219	-1.52354	0.200872	-0.70279	0.0846284	87	6	67	chr16.28893412.CAAAAAG.C	SN only	chr16:28893412:CAAAAAG:C	chr16	28893412	CAAAAAG	C	C	CAAAAAG	GP2_lead			chr16:28893412	additive	per C allele	0.945319
M6: CD163	-0.187567	-0.293733	-1.33508	0.186089	0.494091	-4.72746	-1.32224	0.140491	-0.462929	0.087795	87	6	67	chr16.28893412.CAAAAAG.C	SN only	chr16:28893412:CAAAAAG:C	chr16	28893412	CAAAAAG	C	C	CAAAAAG	GP2_lead			chr16:28893412	additive	per C allele	0.966232
M7: NUCKS1	0.499067	-2.1136	2.15248	0.0340562	0.27245	-3.61128	2.11941	0.231857	0.0446271	0.953508	87	6	67	chr16.28893412.CAAAAAG.C	SN only	chr16:28893412:CAAAAAG:C	chr16	28893412	CAAAAAG	C	C	CAAAAAG	GP2_lead			chr16:28893412	additive	per C allele	0.844842
M8: B2M	0.169568	-1.66206	1.12122	0.265559	0.494091	-4.93501	1.11335	0.151236	-0.126854	0.46599	87	6	67	chr16.28893412.CAAAAAG.C	SN only	chr16:28893412:CAAAAAG:C	chr16	28893412	CAAAAAG	C	C	CAAAAAG	GP2_lead			chr16:28893412	additive	per C allele	0.995617
M1: P2RY12	-0.935031	1.63378	-1.08128	0.282708	0.643655	-4.61663	-1.07426	0.864748	-2.62994	0.759875	116	80	2	chr16.29796554.T.C	All regions	chr16:29796554:T:C	chr16	29796554	T	C	C	T	microglia_eQTL	rs544716175	SPNS1	rs544716175 (SPNS1)	additive	per C allele	0.919619
M2: HSP90AA1	-0.0937393	1.26424	-0.11246	0.91073	0.91073	-4.89616	-0.112118	0.833537	-1.72747	1.53999	116	80	2	chr16.29796554.T.C	All regions	chr16:29796554:T:C	chr16	29796554	T	C	C	T	microglia_eQTL	rs544716175	SPNS1	rs544716175 (SPNS1)	additive	per C allele	0.969942
M3: SPP1	0.266916	0.789972	0.426316	0.670861	0.894482	-5.00663	0.424966	0.626099	-0.960239	1.49407	116	80	2	chr16.29796554.T.C	All regions	chr16:29796554:T:C	chr16	29796554	T	C	C	T	microglia_eQTL	rs544716175	SPNS1	rs544716175 (SPNS1)	additive	per C allele	0.949523
M4: TMEM163	0.793321	1.11226	0.850974	0.397016	0.643655	-4.71982	0.846963	0.93225	-1.03389	2.62053	116	80	2	chr16.29796554.T.C	All regions	chr16:29796554:T:C	chr16	29796554	T	C	C	T	microglia_eQTL	rs544716175	SPNS1	rs544716175 (SPNS1)	additive	per C allele	0.949523
M5: PCDH9	-1.77076	-0.698525	-2.07803	0.04033	0.32264	-3.76261	-2.05035	0.852132	-3.44094	-0.10058	116	80	2	chr16.29796554.T.C	All regions	chr16:29796554:T:C	chr16	29796554	T	C	C	T	microglia_eQTL	rs544716175	SPNS1	rs544716175 (SPNS1)	additive	per C allele	0.897745
M6: CD163	-0.599523	-0.151041	-1.27901	0.204194	0.643655	-4.59734	-1.26969	0.468742	-1.51826	0.31921	116	80	2	chr16.29796554.T.C	All regions	chr16:29796554:T:C	chr16	29796554	T	C	C	T	microglia_eQTL	rs544716175	SPNS1	rs544716175 (SPNS1)	additive	per C allele	0.919619
M7: NUCKS1	0.715968	-2.08762	0.842063	0.402284	0.643655	-4.73848	0.837548	0.850255	-0.950532	2.38247	116	80	2	chr16.29796554.T.C	All regions	chr16:29796554:T:C	chr16	29796554	T	C	C	T	microglia_eQTL	rs544716175	SPNS1	rs544716175 (SPNS1)	additive	per C allele	0.949523
M8: B2M	0.111011	-1.86307	0.201855	0.840487	0.91073	-5.15497	0.201271	0.549954	-0.966899	1.18892	116	80	2	chr16.29796554.T.C	All regions	chr16:29796554:T:C	chr16	29796554	T	C	C	T	microglia_eQTL	rs544716175	SPNS1	rs544716175 (SPNS1)	additive	per C allele	0.959227
M1: P2RY12	0.152491	1.49408	1.04125	0.299636	0.806121	-4.61287	1.03722	0.14645	-0.134552	0.439534	159	50	63	chr16.31038712.C.T	All regions	chr16:31038712:C:T	chr16	31038712	C	T	T	C	GP2_lead			chr16:31038712	additive	per T allele	0.983102
M2: HSP90AA1	0.0201695	1.23778	0.137326	0.89098	0.953584	-4.76409	0.137065	0.146874	-0.267703	0.308042	159	50	63	chr16.31038712.C.T	All regions	chr16:31038712:C:T	chr16	31038712	C	T	T	C	GP2_lead			chr16:31038712	additive	per T allele	0.983102
M3: SPP1	0.115492	0.855022	1.03566	0.302296	0.806121	-4.64962	1.03152	0.111515	-0.103078	0.334062	159	50	63	chr16.31038712.C.T	All regions	chr16:31038712:C:T	chr16	31038712	C	T	T	C	GP2_lead			chr16:31038712	additive	per T allele	0.983102
M4: TMEM163	-0.102554	1.10893	-0.691654	0.490351	0.953584	-4.71034	-0.689751	0.148273	-0.393169	0.188062	159	50	63	chr16.31038712.C.T	All regions	chr16:31038712:C:T	chr16	31038712	C	T	T	C	GP2_lead			chr16:31038712	additive	per T allele	0.983102
M5: PCDH9	0.031404	-0.546862	0.209758	0.834151	0.953584	-4.87003	0.209381	0.149715	-0.262038	0.324846	159	50	63	chr16.31038712.C.T	All regions	chr16:31038712:C:T	chr16	31038712	C	T	T	C	GP2_lead			chr16:31038712	additive	per T allele	0.983102
M6: CD163	0.0118912	-0.224933	0.138654	0.889928	0.953584	-4.93412	0.138396	0.0857616	-0.156202	0.179984	159	50	63	chr16.31038712.C.T	All regions	chr16:31038712:C:T	chr16	31038712	C	T	T	C	GP2_lead			chr16:31038712	additive	per T allele	0.983102
M7: NUCKS1	-0.219289	-2.091	-1.44406	0.15097	0.806121	-4.45551	-1.43611	0.151856	-0.516927	0.0783492	159	50	63	chr16.31038712.C.T	All regions	chr16:31038712:C:T	chr16	31038712	C	T	T	C	GP2_lead			chr16:31038712	additive	per T allele	0.983102
M8: B2M	-0.0055494	-1.83302	-0.0583194	0.953584	0.953584	-4.96887	-0.0582064	0.0951553	-0.192054	0.180955	159	50	63	chr16.31038712.C.T	All regions	chr16:31038712:C:T	chr16	31038712	C	T	T	C	GP2_lead			chr16:31038712	additive	per T allele	0.993282
M1: P2RY12	0.367277	1.33208	1.78177	0.0782047	0.468925	-4.38824	1.7612	0.206131	-0.0367394	0.771294	87	30	43	chr16.31038712.C.T	SN only	chr16:31038712:C:T	chr16	31038712	C	T	T	C	GP2_lead			chr16:31038712	additive	per T allele	0.93273
M2: HSP90AA1	-0.043136	1.40835	-0.111467	0.911485	0.911485	-4.62022	-0.111165	0.386983	-0.801624	0.715352	87	30	43	chr16.31038712.C.T	SN only	chr16:31038712:C:T	chr16	31038712	C	T	T	C	GP2_lead			chr16:31038712	additive	per T allele	0.995617
M3: SPP1	0.29971	0.979202	1.5812	0.117231	0.468925	-4.45426	1.5665	0.189546	-0.0718009	0.67122	87	30	43	chr16.31038712.C.T	SN only	chr16:31038712:C:T	chr16	31038712	C	T	T	C	GP2_lead			chr16:31038712	additive	per T allele	0.945319
M4: TMEM163	-0.194392	0.80194	-0.903306	0.368764	0.590023	-4.62556	-0.898791	0.215201	-0.616185	0.227401	87	30	43	chr16.31038712.C.T	SN only	chr16:31038712:C:T	chr16	31038712	C	T	T	C	GP2_lead			chr16:31038712	additive	per T allele	0.995617
M5: PCDH9	-0.236072	-0.452176	-1.12676	0.262787	0.551475	-4.58035	-1.11983	0.209514	-0.64672	0.174575	87	30	43	chr16.31038712.C.T	SN only	chr16:31038712:C:T	chr16	31038712	C	T	T	C	GP2_lead			chr16:31038712	additive	per T allele	0.995617
M6: CD163	-0.165642	-0.293733	-1.09659	0.275737	0.551475	-4.58925	-1.08994	0.151052	-0.461705	0.13042	87	30	43	chr16.31038712.C.T	SN only	chr16:31038712:C:T	chr16	31038712	C	T	T	C	GP2_lead			chr16:31038712	additive	per T allele	0.995617
M7: NUCKS1	-0.166588	-2.1136	-0.68109	0.497525	0.663367	-4.64516	-0.678389	0.24459	-0.645985	0.312809	87	30	43	chr16.31038712.C.T	SN only	chr16:31038712:C:T	chr16	31038712	C	T	T	C	GP2_lead			chr16:31038712	additive	per T allele	0.995617
M8: B2M	-0.084707	-1.66206	-0.543186	0.588431	0.672492	-4.71275	-0.541111	0.155945	-0.390359	0.220945	87	30	43	chr16.31038712.C.T	SN only	chr16:31038712:C:T	chr16	31038712	C	T	T	C	GP2_lead			chr16:31038712	additive	per T allele	0.995617
M1: P2RY12	-0.792116	1.50459	-1.31117	0.19191	0.767641	-4.5865	-1.30495	0.604128	-1.97621	0.391976	151	104	4	chr16.31161583.C.T	All regions	chr16:31161583:C:T	chr16	31161583	C	T	T	C	microglia_eQTL	rs143140068	RP11-196G11.2	rs143140068 (RP11-196G11.2)	additive	per T allele	0.919619
M2: HSP90AA1	-0.113568	1.2708	-0.188689	0.85062	0.85062	-4.60643	-0.188328	0.601879	-1.29325	1.06611	151	104	4	chr16.31161583.C.T	All regions	chr16:31161583:C:T	chr16	31161583	C	T	T	C	microglia_eQTL	rs143140068	RP11-196G11.2	rs143140068 (RP11-196G11.2)	additive	per T allele	0.959227
M3: SPP1	0.21498	0.844434	0.467216	0.641059	0.771366	-4.61464	0.466218	0.46013	-0.686875	1.11684	151	104	4	chr16.31161583.C.T	All regions	chr16:31161583:C:T	chr16	31161583	C	T	T	C	microglia_eQTL	rs143140068	RP11-196G11.2	rs143140068 (RP11-196G11.2)	additive	per T allele	0.949523
M4: TMEM163	0.322898	1.11324	0.482701	0.630004	0.771366	-4.60381	0.481721	0.668941	-0.988227	1.63402	151	104	4	chr16.31161583.C.T	All regions	chr16:31161583:C:T	chr16	31161583	C	T	T	C	microglia_eQTL	rs143140068	RP11-196G11.2	rs143140068 (RP11-196G11.2)	additive	per T allele	0.949523
M5: PCDH9	0.595203	-0.582963	1.02002	0.309388	0.771366	-4.59475	1.01651	0.583519	-0.548495	1.7389	151	104	4	chr16.31161583.C.T	All regions	chr16:31161583:C:T	chr16	31161583	C	T	T	C	microglia_eQTL	rs143140068	RP11-196G11.2	rs143140068 (RP11-196G11.2)	additive	per T allele	0.940758
M6: CD163	0.189711	-0.22561	0.512577	0.608992	0.771366	-4.61484	0.511514	0.370112	-0.535709	0.915132	151	104	4	chr16.31161583.C.T	All regions	chr16:31161583:C:T	chr16	31161583	C	T	T	C	microglia_eQTL	rs143140068	RP11-196G11.2	rs143140068 (RP11-196G11.2)	additive	per T allele	0.949523
M7: NUCKS1	0.251051	-2.09265	0.420375	0.674945	0.771366	-4.60642	0.419371	0.597209	-0.919478	1.42158	151	104	4	chr16.31161583.C.T	All regions	chr16:31161583:C:T	chr16	31161583	C	T	T	C	microglia_eQTL	rs143140068	RP11-196G11.2	rs143140068 (RP11-196G11.2)	additive	per T allele	0.949523
M8: B2M	-0.722323	-1.83184	-1.49545	0.136735	0.767641	-4.56987	-1.48806	0.483015	-1.66903	0.224386	151	104	4	chr16.31161583.C.T	All regions	chr16:31161583:C:T	chr16	31161583	C	T	T	C	microglia_eQTL	rs143140068	RP11-196G11.2	rs143140068 (RP11-196G11.2)	additive	per T allele	0.897745
M1: P2RY12	0.906804	1.33546	1.00616	0.316804	0.826547	-4.59508	1.00105	0.901254	-0.859653	2.67326	81	66	2	chr16.31161583.C.T	SN only	chr16:31161583:C:T	chr16	31161583	C	T	T	C	microglia_eQTL	rs143140068	RP11-196G11.2	rs143140068 (RP11-196G11.2)	additive	per T allele	0.930751
M2: HSP90AA1	-0.783561	1.47793	-0.480254	0.632131	0.826547	-4.59628	-0.47873	1.63155	-3.98141	2.41429	81	66	2	chr16.31161583.C.T	SN only	chr16:31161583:C:T	chr16	31161583	C	T	T	C	microglia_eQTL	rs143140068	RP11-196G11.2	rs143140068 (RP11-196G11.2)	additive	per T allele	0.952685
M3: SPP1	0.311987	0.965533	0.355152	0.723228	0.826547	-4.60102	0.354148	0.878462	-1.4098	2.03377	81	66	2	chr16.31161583.C.T	SN only	chr16:31161583:C:T	chr16	31161583	C	T	T	C	microglia_eQTL	rs143140068	RP11-196G11.2	rs143140068 (RP11-196G11.2)	additive	per T allele	0.952685
M4: TMEM163	-1.69935	0.800296	-1.23734	0.220376	0.826547	-4.59349	-1.22553	1.37339	-4.39119	0.992489	81	66	2	chr16.31161583.C.T	SN only	chr16:31161583:C:T	chr16	31161583	C	T	T	C	microglia_eQTL	rs143140068	RP11-196G11.2	rs143140068 (RP11-196G11.2)	additive	per T allele	0.930751
M5: PCDH9	0.822007	-0.483648	0.939404	0.349804	0.826547	-4.59626	0.93497	0.87503	-0.893052	2.53707	81	66	2	chr16.31161583.C.T	SN only	chr16:31161583:C:T	chr16	31161583	C	T	T	C	microglia_eQTL	rs143140068	RP11-196G11.2	rs143140068 (RP11-196G11.2)	additive	per T allele	0.930751
M6: CD163	0.0708751	-0.322086	0.0895067	0.928891	0.928891	-4.60169	0.0892408	0.791842	-1.48113	1.62288	81	66	2	chr16.31161583.C.T	SN only	chr16:31161583:C:T	chr16	31161583	C	T	T	C	microglia_eQTL	rs143140068	RP11-196G11.2	rs143140068 (RP11-196G11.2)	additive	per T allele	0.979666
M7: NUCKS1	0.66226	-2.13497	0.637905	0.52504	0.826547	-4.59769	0.635595	1.03818	-1.37257	2.69709	81	66	2	chr16.31161583.C.T	SN only	chr16:31161583:C:T	chr16	31161583	C	T	T	C	microglia_eQTL	rs143140068	RP11-196G11.2	rs143140068 (RP11-196G11.2)	additive	per T allele	0.952685
M8: B2M	-0.876049	-1.63851	-0.818192	0.415854	0.826547	-4.59642	-0.813636	1.07071	-2.97465	1.22255	81	66	2	chr16.31161583.C.T	SN only	chr16:31161583:C:T	chr16	31161583	C	T	T	C	microglia_eQTL	rs143140068	RP11-196G11.2	rs143140068 (RP11-196G11.2)	additive	per T allele	0.930751
M1: P2RY12	0.189483	1.49408	1.16359	0.246672	0.328896	-5.12179	1.15847	0.162844	-0.129692	0.508658	159	30	83	chr16.50811622.T.G	All regions	chr16:50811622:T:G	chr16	50811622	T	G	G	T	GP2_lead			chr16:50811622	additive	per G allele	0.983102
M2: HSP90AA1	-0.398283	1.23778	-2.56887	0.0113351	0.0655166	-2.86078	-2.53219	0.155042	-0.702165	-0.0944009	159	30	83	chr16.50811622.T.G	All regions	chr16:50811622:T:G	chr16	50811622	T	G	G	T	GP2_lead			chr16:50811622	additive	per G allele	0.975995
M3: SPP1	-0.166917	0.855022	-1.37452	0.171775	0.328896	-5.12463	-1.36652	0.121436	-0.404932	0.0710988	159	30	83	chr16.50811622.T.G	All regions	chr16:50811622:T:G	chr16	50811622	T	G	G	T	GP2_lead			chr16:50811622	additive	per G allele	0.983102
M4: TMEM163	0.20278	1.10893	1.22998	0.22088	0.328896	-5.06494	1.22419	0.164864	-0.120353	0.525914	159	30	83	chr16.50811622.T.G	All regions	chr16:50811622:T:G	chr16	50811622	T	G	G	T	GP2_lead			chr16:50811622	additive	per G allele	0.983102
M5: PCDH9	-0.250848	-0.546862	-1.53595	0.12675	0.328896	-4.88554	-1.52704	0.163318	-0.570951	0.0692548	159	30	83	chr16.50811622.T.G	All regions	chr16:50811622:T:G	chr16	50811622	T	G	G	T	GP2_lead			chr16:50811622	additive	per G allele	0.983102
M6: CD163	0.0281268	-0.224933	0.305455	0.760534	0.760534	-6.0861	0.30478	0.0920816	-0.152353	0.208607	159	30	83	chr16.50811622.T.G	All regions	chr16:50811622:T:G	chr16	50811622	T	G	G	T	GP2_lead			chr16:50811622	additive	per G allele	0.983102
M7: NUCKS1	0.390252	-2.091	2.43294	0.0163792	0.0655166	-3.17379	2.40036	0.160403	0.0758614	0.704643	159	30	83	chr16.50811622.T.G	All regions	chr16:50811622:T:G	chr16	50811622	T	G	G	T	GP2_lead			chr16:50811622	additive	per G allele	0.975995
M8: B2M	-0.0358781	-1.83302	-0.353131	0.724591	0.760534	-6.13208	-0.35233	0.1016	-0.235014	0.163258	159	30	83	chr16.50811622.T.G	All regions	chr16:50811622:T:G	chr16	50811622	T	G	G	T	GP2_lead			chr16:50811622	additive	per G allele	0.983102
M1: P2RY12	0.0486417	1.33208	0.229255	0.819155	0.936177	-4.69835	0.228632	0.212173	-0.367217	0.4645	87	22	51	chr16.50811622.T.G	SN only	chr16:50811622:T:G	chr16	50811622	T	G	G	T	GP2_lead			chr16:50811622	additive	per G allele	0.995617
M2: HSP90AA1	-0.3123	1.40835	-0.819285	0.414592	0.663347	-4.60456	-0.815839	0.381186	-1.05942	0.434824	87	22	51	chr16.50811622.T.G	SN only	chr16:50811622:T:G	chr16	50811622	T	G	G	T	GP2_lead			chr16:50811622	additive	per G allele	0.995617
M3: SPP1	-0.0467497	0.979202	-0.248924	0.803957	0.936177	-4.71118	-0.24823	0.187807	-0.414852	0.321353	87	22	51	chr16.50811622.T.G	SN only	chr16:50811622:T:G	chr16	50811622	T	G	G	T	GP2_lead			chr16:50811622	additive	per G allele	0.995617
M4: TMEM163	0.217402	0.80194	1.03392	0.303788	0.663347	-4.60035	1.02834	0.210271	-0.194728	0.629533	87	22	51	chr16.50811622.T.G	SN only	chr16:50811622:T:G	chr16	50811622	T	G	G	T	GP2_lead			chr16:50811622	additive	per G allele	0.995617
M5: PCDH9	-0.284294	-0.452176	-1.40008	0.164655	0.65862	-4.49806	-1.38958	0.203055	-0.682281	0.113694	87	22	51	chr16.50811622.T.G	SN only	chr16:50811622:T:G	chr16	50811622	T	G	G	T	GP2_lead			chr16:50811622	additive	per G allele	0.964143
M6: CD163	0.133604	-0.293733	0.940368	0.349819	0.663347	-4.63783	0.934941	0.142076	-0.144866	0.412074	87	22	51	chr16.50811622.T.G	SN only	chr16:50811622:T:G	chr16	50811622	T	G	G	T	GP2_lead			chr16:50811622	additive	per G allele	0.995617
M7: NUCKS1	0.362938	-2.1136	1.60238	0.112436	0.65862	-4.46658	1.58734	0.226499	-0.0809999	0.806877	87	22	51	chr16.50811622.T.G	SN only	chr16:50811622:T:G	chr16	50811622	T	G	G	T	GP2_lead			chr16:50811622	additive	per G allele	0.945319
M8: B2M	-0.00812553	-1.66206	-0.0532634	0.957642	0.957642	-4.76044	-0.0531126	0.152554	-0.307131	0.29088	87	22	51	chr16.50811622.T.G	SN only	chr16:50811622:T:G	chr16	50811622	T	G	G	T	GP2_lead			chr16:50811622	additive	per G allele	0.995617
M1: P2RY12	-0.0486581	1.49408	-0.272332	0.785791	0.933876	-4.71867	-0.27178	0.178672	-0.398856	0.301539	159	28	85	chr16.52610012.C.T	All regions	chr16:52610012:C:T	chr16	52610012	C	T	T	C	GP2_lead			chr16:52610012	additive	per T allele	0.983102
M2: HSP90AA1	-0.0921337	1.23778	-0.520725	0.603421	0.933876	-4.68926	-0.519487	0.176933	-0.438923	0.254656	159	28	85	chr16.52610012.C.T	All regions	chr16:52610012:C:T	chr16	52610012	C	T	T	C	GP2_lead			chr16:52610012	additive	per T allele	0.983102
M3: SPP1	-0.0258023	0.855022	-0.1888	0.850541	0.933876	-4.80127	-0.188428	0.136665	-0.293666	0.242061	159	28	85	chr16.52610012.C.T	All regions	chr16:52610012:C:T	chr16	52610012	C	T	T	C	GP2_lead			chr16:52610012	additive	per T allele	0.983102
M4: TMEM163	0.100868	1.10893	0.560022	0.576392	0.933876	-4.69518	0.558663	0.180115	-0.252157	0.453893	159	28	85	chr16.52610012.C.T	All regions	chr16:52610012:C:T	chr16	52610012	C	T	T	C	GP2_lead			chr16:52610012	additive	per T allele	0.983102
M5: PCDH9	-0.0149255	-0.546862	-0.0831131	0.933876	0.933876	-4.80742	-0.0829692	0.17958	-0.366903	0.337052	159	28	85	chr16.52610012.C.T	All regions	chr16:52610012:C:T	chr16	52610012	C	T	T	C	GP2_lead			chr16:52610012	additive	per T allele	0.985542
M6: CD163	0.0231522	-0.224933	0.228149	0.819878	0.933876	-4.85186	0.227702	0.101478	-0.175745	0.222049	159	28	85	chr16.52610012.C.T	All regions	chr16:52610012:C:T	chr16	52610012	C	T	T	C	GP2_lead			chr16:52610012	additive	per T allele	0.983102
M7: NUCKS1	0.0727347	-2.091	0.410383	0.682213	0.933876	-4.72445	0.409445	0.177236	-0.274648	0.420118	159	28	85	chr16.52610012.C.T	All regions	chr16:52610012:C:T	chr16	52610012	C	T	T	C	GP2_lead			chr16:52610012	additive	per T allele	0.983102
M8: B2M	0.0501486	-1.83302	0.448259	0.654717	0.933876	-4.84599	0.447219	0.111874	-0.169125	0.269422	159	28	85	chr16.52610012.C.T	All regions	chr16:52610012:C:T	chr16	52610012	C	T	T	C	GP2_lead			chr16:52610012	additive	per T allele	0.983102
M1: P2RY12	-0.225682	1.33208	-1.03199	0.304919	0.836533	-4.59911	-1.02594	0.218687	-0.654308	0.202944	87	15	58	chr16.52610012.C.T	SN only	chr16:52610012:C:T	chr16	52610012	C	T	T	C	GP2_lead			chr16:52610012	additive	per T allele	0.995617
M2: HSP90AA1	-0.0836012	1.40835	-0.206915	0.836533	0.836533	-4.61785	-0.20633	0.404037	-0.875513	0.708311	87	15	58	chr16.52610012.C.T	SN only	chr16:52610012:C:T	chr16	52610012	C	T	T	C	GP2_lead			chr16:52610012	additive	per T allele	0.995617
M3: SPP1	-0.0803992	0.979202	-0.40439	0.686895	0.836533	-4.68932	-0.403072	0.198816	-0.470079	0.30928	87	15	58	chr16.52610012.C.T	SN only	chr16:52610012:C:T	chr16	52610012	C	T	T	C	GP2_lead			chr16:52610012	additive	per T allele	0.995617
M4: TMEM163	0.161324	0.80194	0.723398	0.471347	0.836533	-4.65121	0.720288	0.223008	-0.275773	0.59842	87	15	58	chr16.52610012.C.T	SN only	chr16:52610012:C:T	chr16	52610012	C	T	T	C	GP2_lead			chr16:52610012	additive	per T allele	0.995617
M5: PCDH9	-0.0580811	-0.452176	-0.264383	0.79207	0.836533	-4.71353	-0.263624	0.219685	-0.488664	0.372502	87	15	58	chr16.52610012.C.T	SN only	chr16:52610012:C:T	chr16	52610012	C	T	T	C	GP2_lead			chr16:52610012	additive	per T allele	0.995617
M6: CD163	0.0806172	-0.293733	0.536329	0.593184	0.836533	-4.7087	0.534228	0.150313	-0.213996	0.375231	87	15	58	chr16.52610012.C.T	SN only	chr16:52610012:C:T	chr16	52610012	C	T	T	C	GP2_lead			chr16:52610012	additive	per T allele	0.995617
M7: NUCKS1	0.10641	-2.1136	0.456905	0.648916	0.836533	-4.67246	0.455269	0.232894	-0.350062	0.562883	87	15	58	chr16.52610012.C.T	SN only	chr16:52610012:C:T	chr16	52610012	C	T	T	C	GP2_lead			chr16:52610012	additive	per T allele	0.995617
M8: B2M	0.120064	-1.66206	0.80044	0.425844	0.836533	-4.67176	0.796323	0.149997	-0.17393	0.414058	87	15	58	chr16.52610012.C.T	SN only	chr16:52610012:C:T	chr16	52610012	C	T	T	C	GP2_lead			chr16:52610012	additive	per T allele	0.995617
M1: P2RY12	-0.0808756	1.49408	-0.438479	0.661783	0.782945	-4.69854	-0.437453	0.184446	-0.442389	0.280638	159	6	107	chr16.52939375.A.G	All regions	chr16:52939375:A:G	chr16	52939375	A	G	G	A	GP2_lead			chr16:52939375	additive	per G allele	0.983102
M2: HSP90AA1	0.204766	1.23778	1.14688	0.253659	0.405854	-4.575	1.14151	0.178542	-0.145176	0.554708	159	6	107	chr16.52939375.A.G	All regions	chr16:52939375:A:G	chr16	52939375	A	G	G	A	GP2_lead			chr16:52939375	additive	per G allele	0.983102
M3: SPP1	-0.18165	0.855022	-1.3521	0.17901	0.405854	-4.4912	-1.34381	0.134347	-0.44497	0.0816695	159	6	107	chr16.52939375.A.G	All regions	chr16:52939375:A:G	chr16	52939375	A	G	G	A	GP2_lead			chr16:52939375	additive	per G allele	0.983102
M4: TMEM163	-0.217825	1.10893	-1.16832	0.244823	0.405854	-4.56923	-1.16302	0.186443	-0.583253	0.147604	159	6	107	chr16.52939375.A.G	All regions	chr16:52939375:A:G	chr16	52939375	A	G	G	A	GP2_lead			chr16:52939375	additive	per G allele	0.983102
M5: PCDH9	0.0734914	-0.546862	0.406423	0.685077	0.782945	-4.77755	0.405545	0.180825	-0.280925	0.427908	159	6	107	chr16.52939375.A.G	All regions	chr16:52939375:A:G	chr16	52939375	A	G	G	A	GP2_lead			chr16:52939375	additive	per G allele	0.983102
M6: CD163	0.156289	-0.224933	1.50957	0.133658	0.405854	-4.39696	1.49983	0.103532	-0.0466341	0.359211	159	6	107	chr16.52939375.A.G	All regions	chr16:52939375:A:G	chr16	52939375	A	G	G	A	GP2_lead			chr16:52939375	additive	per G allele	0.983102
M7: NUCKS1	-0.0239507	-2.091	-0.126309	0.899687	0.899687	-4.72805	-0.126057	0.189619	-0.395605	0.347703	159	6	107	chr16.52939375.A.G	All regions	chr16:52939375:A:G	chr16	52939375	A	G	G	A	GP2_lead			chr16:52939375	additive	per G allele	0.983446
M8: B2M	0.196386	-1.83302	1.6508	0.101222	0.405854	-4.30165	1.63896	0.118964	-0.0367834	0.429556	159	6	107	chr16.52939375.A.G	All regions	chr16:52939375:A:G	chr16	52939375	A	G	G	A	GP2_lead			chr16:52939375	additive	per G allele	0.983102
M1: P2RY12	-0.00752775	1.33208	-0.0323324	0.974278	0.974278	-4.6876	-0.0322432	0.232824	-0.463862	0.448807	87	4	69	chr16.52939375.A.G	SN only	chr16:52939375:A:G	chr16	52939375	A	G	G	A	GP2_lead			chr16:52939375	additive	per G allele	0.995617
M2: HSP90AA1	0.138712	1.40835	0.32913	0.742822	0.848939	-4.6147	0.328119	0.421449	-0.687329	0.964752	87	4	69	chr16.52939375.A.G	SN only	chr16:52939375:A:G	chr16	52939375	A	G	G	A	GP2_lead			chr16:52939375	additive	per G allele	0.995617
M3: SPP1	-0.340312	0.979202	-1.74197	0.0850054	0.664273	-4.40486	-1.72235	0.195361	-0.723218	0.0425951	87	4	69	chr16.52939375.A.G	SN only	chr16:52939375:A:G	chr16	52939375	A	G	G	A	GP2_lead			chr16:52939375	additive	per G allele	0.936794
M4: TMEM163	-0.245189	0.80194	-1.02609	0.307478	0.819941	-4.59882	-1.02053	0.238954	-0.713538	0.223161	87	4	69	chr16.52939375.A.G	SN only	chr16:52939375:A:G	chr16	52939375	A	G	G	A	GP2_lead			chr16:52939375	additive	per G allele	0.995617
M5: PCDH9	0.173681	-0.452176	0.770573	0.442949	0.846097	-4.65122	0.767223	0.225392	-0.268087	0.615449	87	4	69	chr16.52939375.A.G	SN only	chr16:52939375:A:G	chr16	52939375	A	G	G	A	GP2_lead			chr16:52939375	additive	per G allele	0.995617
M6: CD163	0.229506	-0.293733	1.39621	0.166068	0.664273	-4.50458	1.38495	0.164378	-0.0926753	0.551688	87	4	69	chr16.52939375.A.G	SN only	chr16:52939375:A:G	chr16	52939375	A	G	G	A	GP2_lead			chr16:52939375	additive	per G allele	0.964143
M7: NUCKS1	-0.0995286	-2.1136	-0.372202	0.710609	0.848939	-4.66004	-0.371038	0.267405	-0.623643	0.424585	87	4	69	chr16.52939375.A.G	SN only	chr16:52939375:A:G	chr16	52939375	A	G	G	A	GP2_lead			chr16:52939375	additive	per G allele	0.995617
M8: B2M	0.111009	-1.66206	0.632218	0.528811	0.846097	-4.67919	0.629823	0.175587	-0.233141	0.455159	87	4	69	chr16.52939375.A.G	SN only	chr16:52939375:A:G	chr16	52939375	A	G	G	A	GP2_lead			chr16:52939375	additive	per G allele	0.995617
M1: P2RY12	0.0573161	1.49408	0.291621	0.771031	0.912273	-4.69841	0.291026	0.196543	-0.327908	0.44254	159	84	29	chr17.4932600.T.C	All regions	chr17:4932600:T:C	chr17	4932600	T	C	C	T	GP2_lead			chr17:4932600	additive	per C allele	0.983102
M2: HSP90AA1	-0.0585252	1.23778	-0.305447	0.760532	0.912273	-4.69382	-0.304782	0.191605	-0.434071	0.317021	159	84	29	chr17.4932600.T.C	All regions	chr17:4932600:T:C	chr17	4932600	T	C	C	T	GP2_lead			chr17:4932600	additive	per C allele	0.983102
M3: SPP1	0.0162662	0.855022	0.110411	0.912273	0.912273	-4.78098	0.110172	0.147324	-0.272489	0.305022	159	84	29	chr17.4932600.T.C	All regions	chr17:4932600:T:C	chr17	4932600	T	C	C	T	GP2_lead			chr17:4932600	additive	per C allele	0.984153
M4: TMEM163	-0.132378	1.10893	-0.682828	0.495952	0.912273	-4.66611	-0.680873	0.193867	-0.512357	0.247601	159	84	29	chr17.4932600.T.C	All regions	chr17:4932600:T:C	chr17	4932600	T	C	C	T	GP2_lead			chr17:4932600	additive	per C allele	0.983102
M5: PCDH9	0.0646425	-0.546862	0.342992	0.732154	0.912273	-4.77294	0.342262	0.188466	-0.304751	0.434036	159	84	29	chr17.4932600.T.C	All regions	chr17:4932600:T:C	chr17	4932600	T	C	C	T	GP2_lead			chr17:4932600	additive	per C allele	0.983102
M6: CD163	0.0400229	-0.224933	0.361879	0.718082	0.912273	-4.80303	0.361023	0.110597	-0.176748	0.256794	159	84	29	chr17.4932600.T.C	All regions	chr17:4932600:T:C	chr17	4932600	T	C	C	T	GP2_lead			chr17:4932600	additive	per C allele	0.983102
M7: NUCKS1	-0.297018	-2.091	-1.49733	0.136718	0.912273	-4.47532	-1.48812	0.198365	-0.685813	0.0917781	159	84	29	chr17.4932600.T.C	All regions	chr17:4932600:T:C	chr17	4932600	T	C	C	T	GP2_lead			chr17:4932600	additive	per C allele	0.983102
M8: B2M	-0.0233498	-1.83302	-0.195416	0.845404	0.912273	-4.85524	-0.194986	0.119488	-0.257546	0.210846	159	84	29	chr17.4932600.T.C	All regions	chr17:4932600:T:C	chr17	4932600	T	C	C	T	GP2_lead			chr17:4932600	additive	per C allele	0.983102
M1: P2RY12	0.0810669	1.33208	0.368212	0.713598	0.892794	-4.685	0.367028	0.220164	-0.350454	0.512588	87	51	22	chr17.4932600.T.C	SN only	chr17:4932600:T:C	chr17	4932600	T	C	C	T	GP2_lead			chr17:4932600	additive	per C allele	0.995617
M2: HSP90AA1	-0.081766	1.40835	-0.20601	0.837237	0.892794	-4.61846	-0.205429	0.396903	-0.859695	0.696163	87	51	22	chr17.4932600.T.C	SN only	chr17:4932600:T:C	chr17	4932600	T	C	C	T	GP2_lead			chr17:4932600	additive	per C allele	0.995617
M3: SPP1	-0.0457403	0.979202	-0.232679	0.816565	0.892794	-4.70242	-0.231965	0.196581	-0.431039	0.339558	87	51	22	chr17.4932600.T.C	SN only	chr17:4932600:T:C	chr17	4932600	T	C	C	T	GP2_lead			chr17:4932600	additive	per C allele	0.995617
M4: TMEM163	-0.0467695	0.80194	-0.215221	0.830114	0.892794	-4.70268	-0.214556	0.217309	-0.472695	0.379156	87	51	22	chr17.4932600.T.C	SN only	chr17:4932600:T:C	chr17	4932600	T	C	C	T	GP2_lead			chr17:4932600	additive	per C allele	0.995617
M5: PCDH9	-0.123543	-0.452176	-0.588979	0.557446	0.892794	-4.69158	-0.586639	0.209758	-0.534669	0.287583	87	51	22	chr17.4932600.T.C	SN only	chr17:4932600:T:C	chr17	4932600	T	C	C	T	GP2_lead			chr17:4932600	additive	per C allele	0.995617
M6: CD163	0.0207013	-0.293733	0.135198	0.892794	0.892794	-4.73762	0.13477	0.153118	-0.279411	0.320813	87	51	22	chr17.4932600.T.C	SN only	chr17:4932600:T:C	chr17	4932600	T	C	C	T	GP2_lead			chr17:4932600	additive	per C allele	0.995617
M7: NUCKS1	-0.146227	-2.1136	-0.607292	0.545259	0.892794	-4.65418	-0.60488	0.240785	-0.618165	0.325712	87	51	22	chr17.4932600.T.C	SN only	chr17:4932600:T:C	chr17	4932600	T	C	C	T	GP2_lead			chr17:4932600	additive	per C allele	0.995617
M8: B2M	-0.0956001	-1.66206	-0.618904	0.53766	0.892794	-4.70363	-0.616355	0.154467	-0.398355	0.207155	87	51	22	chr17.4932600.T.C	SN only	chr17:4932600:T:C	chr17	4932600	T	C	C	T	GP2_lead			chr17:4932600	additive	per C allele	0.995617
M1: P2RY12	-0.109846	1.49408	-0.655772	0.513115	0.981682	-5.12752	-0.653995	0.167506	-0.438158	0.218466	159	31	82	chr17.7237287.A.G	All regions	chr17:7237287:A:G	chr17	7237287	A	G	G	A	GP2_lead			chr17:7237287	additive	per G allele	0.983102
M2: HSP90AA1	-0.052207	1.23778	-0.317326	0.751516	0.981682	-5.22984	-0.316641	0.164522	-0.374669	0.270255	159	31	82	chr17.7237287.A.G	All regions	chr17:7237287:A:G	chr17	7237287	A	G	G	A	GP2_lead			chr17:7237287	additive	per G allele	0.983102
M3: SPP1	-0.293924	0.855022	-2.35502	0.02006	0.139046	-3.23128	-2.32522	0.124808	-0.538547	-0.0493013	159	31	82	chr17.7237287.A.G	All regions	chr17:7237287:A:G	chr17	7237287	A	G	G	A	GP2_lead			chr17:7237287	additive	per G allele	0.975995
M4: TMEM163	0.0323306	1.10893	0.190913	0.848892	0.981682	-5.29178	0.190533	0.169347	-0.29959	0.364251	159	31	82	chr17.7237287.A.G	All regions	chr17:7237287:A:G	chr17	7237287	A	G	G	A	GP2_lead			chr17:7237287	additive	per G allele	0.983102
M5: PCDH9	0.0294114	-0.546862	0.178015	0.858972	0.981682	-5.51704	0.177683	0.165218	-0.294417	0.353239	159	31	82	chr17.7237287.A.G	All regions	chr17:7237287:A:G	chr17	7237287	A	G	G	A	GP2_lead			chr17:7237287	additive	per G allele	0.983102
M6: CD163	-0.00151258	-0.224933	-0.0158017	0.987417	0.987417	-5.62919	-0.015771	0.0957225	-0.189129	0.186104	159	31	82	chr17.7237287.A.G	All regions	chr17:7237287:A:G	chr17	7237287	A	G	G	A	GP2_lead			chr17:7237287	additive	per G allele	0.999116
M7: NUCKS1	0.367367	-2.091	2.13232	0.0347615	0.139046	-3.61188	2.11113	0.172285	0.0296876	0.705046	159	31	82	chr17.7237287.A.G	All regions	chr17:7237287:A:G	chr17	7237287	A	G	G	A	GP2_lead			chr17:7237287	additive	per G allele	0.983102
M8: B2M	0.0649544	-1.83302	0.59497	0.552917	0.981682	-5.50217	0.593394	0.109173	-0.149024	0.278933	159	31	82	chr17.7237287.A.G	All regions	chr17:7237287:A:G	chr17	7237287	A	G	G	A	GP2_lead			chr17:7237287	additive	per G allele	0.983102
M1: P2RY12	-0.26984	1.33208	-1.39938	0.165484	0.44129	-4.50178	-1.38686	0.192828	-0.647783	0.108104	87	21	52	chr17.7237287.A.G	SN only	chr17:7237287:A:G	chr17	7237287	A	G	G	A	GP2_lead			chr17:7237287	additive	per G allele	0.964143
M2: HSP90AA1	0.0827386	1.40835	0.230088	0.818577	0.944124	-4.62268	0.229375	0.359595	-0.622069	0.787546	87	21	52	chr17.7237287.A.G	SN only	chr17:7237287:A:G	chr17	7237287	A	G	G	A	GP2_lead			chr17:7237287	additive	per G allele	0.995617
M3: SPP1	-0.279471	0.979202	-1.59122	0.115205	0.44129	-4.43581	-1.57522	0.175633	-0.623711	0.064769	87	21	52	chr17.7237287.A.G	SN only	chr17:7237287:A:G	chr17	7237287	A	G	G	A	GP2_lead			chr17:7237287	additive	per G allele	0.945319
M4: TMEM163	0.0873411	0.80194	0.441108	0.660319	0.944124	-4.70661	0.439473	0.198004	-0.300746	0.475428	87	21	52	chr17.7237287.A.G	SN only	chr17:7237287:A:G	chr17	7237287	A	G	G	A	GP2_lead			chr17:7237287	additive	per G allele	0.995617
M5: PCDH9	-0.013516	-0.452176	-0.0710003	0.943569	0.944124	-4.75754	-0.0707851	0.190366	-0.386633	0.3596	87	21	52	chr17.7237287.A.G	SN only	chr17:7237287:A:G	chr17	7237287	A	G	G	A	GP2_lead			chr17:7237287	additive	per G allele	0.995617
M6: CD163	0.00962167	-0.293733	0.0703159	0.944124	0.944124	-4.76906	0.0700871	0.136835	-0.258575	0.277818	87	21	52	chr17.7237287.A.G	SN only	chr17:7237287:A:G	chr17	7237287	A	G	G	A	GP2_lead			chr17:7237287	additive	per G allele	0.995617
M7: NUCKS1	0.403534	-2.1136	1.81592	0.0727561	0.44129	-4.39348	1.79436	0.22222	-0.032017	0.839085	87	21	52	chr17.7237287.A.G	SN only	chr17:7237287:A:G	chr17	7237287	A	G	G	A	GP2_lead			chr17:7237287	additive	per G allele	0.93273
M8: B2M	-0.0579803	-1.66206	-0.384868	0.70134	0.944124	-4.74041	-0.383512	0.15065	-0.353253	0.237293	87	21	52	chr17.7237287.A.G	SN only	chr17:7237287:A:G	chr17	7237287	A	G	G	A	GP2_lead			chr17:7237287	additive	per G allele	0.995617
M1: P2RY12	-0.659962	1.49408	-2.41139	0.0171939	0.137551	-3.14369	-2.38253	0.273685	-1.19638	-0.12354	159	94	19	chr17.7594953.A.G	All regions	chr17:7594953:A:G	chr17	7594953	A	G	G	A	GP2_lead			chr17:7594953	additive	per G allele	0.975995
M2: HSP90AA1	-0.0337516	1.23778	-0.123184	0.902144	0.931725	-5.54088	-0.122954	0.273994	-0.57078	0.503277	159	94	19	chr17.7594953.A.G	All regions	chr17:7594953:A:G	chr17	7594953	A	G	G	A	GP2_lead			chr17:7594953	additive	per G allele	0.983446
M3: SPP1	0.0320852	0.855022	0.152133	0.879317	0.931725	-5.81809	0.151835	0.210903	-0.381284	0.445455	159	94	19	chr17.7594953.A.G	All regions	chr17:7594953:A:G	chr17	7594953	A	G	G	A	GP2_lead			chr17:7594953	additive	per G allele	0.983102
M4: TMEM163	0.235479	1.10893	0.843418	0.400468	0.931725	-5.29103	0.840785	0.279196	-0.311746	0.782704	159	94	19	chr17.7594953.A.G	All regions	chr17:7594953:A:G	chr17	7594953	A	G	G	A	GP2_lead			chr17:7594953	additive	per G allele	0.983102
M5: PCDH9	0.207915	-0.546862	0.772662	0.441014	0.931725	-5.57953	0.770482	0.269089	-0.3195	0.73533	159	94	19	chr17.7594953.A.G	All regions	chr17:7594953:A:G	chr17	7594953	A	G	G	A	GP2_lead			chr17:7594953	additive	per G allele	0.983102
M6: CD163	-0.0136196	-0.224933	-0.0858401	0.931725	0.931725	-5.94738	-0.0856753	0.158662	-0.324598	0.297359	159	94	19	chr17.7594953.A.G	All regions	chr17:7594953:A:G	chr17	7594953	A	G	G	A	GP2_lead			chr17:7594953	additive	per G allele	0.985542
M7: NUCKS1	0.169505	-2.091	0.580833	0.562282	0.931725	-5.44615	0.579455	0.29183	-0.402482	0.741491	159	94	19	chr17.7594953.A.G	All regions	chr17:7594953:A:G	chr17	7594953	A	G	G	A	GP2_lead			chr17:7594953	additive	per G allele	0.983102
M8: B2M	-0.0493842	-1.83302	-0.256264	0.798132	0.931725	-5.8921	-0.255765	0.192709	-0.427094	0.328325	159	94	19	chr17.7594953.A.G	All regions	chr17:7594953:A:G	chr17	7594953	A	G	G	A	GP2_lead			chr17:7594953	additive	per G allele	0.983102
M1: P2RY12	-0.820663	1.33208	-2.56863	0.0118217	0.0945734	-2.881	-2.51742	0.319495	-1.44687	-0.194453	87	58	15	chr17.7594953.A.G	SN only	chr17:7594953:A:G	chr17	7594953	A	G	G	A	GP2_lead			chr17:7594953	additive	per G allele	0.844842
M2: HSP90AA1	-0.0386881	1.40835	-0.063989	0.949123	0.949123	-5.10289	-0.063808	0.604606	-1.22372	1.14634	87	58	15	chr17.7594953.A.G	SN only	chr17:7594953:A:G	chr17	7594953	A	G	G	A	GP2_lead			chr17:7594953	additive	per G allele	0.995617
M3: SPP1	-0.15892	0.979202	-0.55379	0.581134	0.937185	-5.64065	-0.551729	0.286969	-0.721379	0.403538	87	58	15	chr17.7594953.A.G	SN only	chr17:7594953:A:G	chr17	7594953	A	G	G	A	GP2_lead			chr17:7594953	additive	per G allele	0.995617
M4: TMEM163	0.566598	0.80194	1.76839	0.0804428	0.321771	-4.38022	1.74812	0.320403	-0.0613915	1.19459	87	58	15	chr17.7594953.A.G	SN only	chr17:7594953:A:G	chr17	7594953	A	G	G	A	GP2_lead			chr17:7594953	additive	per G allele	0.93273
M5: PCDH9	0.135286	-0.452176	0.433111	0.666	0.937185	-5.77501	0.431645	0.312358	-0.476936	0.747507	87	58	15	chr17.7594953.A.G	SN only	chr17:7594953:A:G	chr17	7594953	A	G	G	A	GP2_lead			chr17:7594953	additive	per G allele	0.995617
M6: CD163	-0.0858572	-0.293733	-0.38277	0.702889	0.937185	-5.84368	-0.381424	0.224305	-0.525495	0.35378	87	58	15	chr17.7594953.A.G	SN only	chr17:7594953:A:G	chr17	7594953	A	G	G	A	GP2_lead			chr17:7594953	additive	per G allele	0.995617
M7: NUCKS1	0.566538	-2.1136	1.4651	0.146174	0.389798	-4.67175	1.45318	0.38669	-0.191373	1.32445	87	58	15	chr17.7594953.A.G	SN only	chr17:7594953:A:G	chr17	7594953	A	G	G	A	GP2_lead			chr17:7594953	additive	per G allele	0.945319
M8: B2M	-0.0323833	-1.66206	-0.120662	0.904226	0.949123	-5.80119	-0.120325	0.26838	-0.558408	0.493641	87	58	15	chr17.7594953.A.G	SN only	chr17:7594953:A:G	chr17	7594953	A	G	G	A	GP2_lead			chr17:7594953	additive	per G allele	0.995617
M1: P2RY12	-0.0389874	1.49408	-0.226877	0.820865	0.820865	-5.02085	-0.226433	0.171844	-0.375802	0.297827	159	16	97	chr17.16091574.C.T	All regions	chr17:16091574:C:T	chr17	16091574	C	T	T	C	GP2_lead			chr17:16091574	additive	per T allele	0.983102
M2: HSP90AA1	0.0557392	1.23778	0.335825	0.73754	0.820865	-4.99713	0.335112	0.165977	-0.269575	0.381054	159	16	97	chr17.16091574.C.T	All regions	chr17:16091574:C:T	chr17	16091574	C	T	T	C	GP2_lead			chr17:16091574	additive	per T allele	0.983102
M3: SPP1	0.26962	0.855022	2.15689	0.0330346	0.264277	-3.58149	2.13166	0.125004	0.0246115	0.514628	159	16	97	chr17.16091574.C.T	All regions	chr17:16091574:C:T	chr17	16091574	C	T	T	C	GP2_lead			chr17:16091574	additive	per T allele	0.983102
M4: TMEM163	-0.149767	1.10893	-0.867461	0.387231	0.820865	-4.82625	-0.86465	0.17265	-0.488161	0.188627	159	16	97	chr17.16091574.C.T	All regions	chr17:16091574:C:T	chr17	16091574	C	T	T	C	GP2_lead			chr17:16091574	additive	per T allele	0.983102
M5: PCDH9	0.135785	-0.546862	0.804479	0.422504	0.820865	-5.00654	0.802085	0.168786	-0.195036	0.466605	159	16	97	chr17.16091574.C.T	All regions	chr17:16091574:C:T	chr17	16091574	C	T	T	C	GP2_lead			chr17:16091574	additive	per T allele	0.983102
M6: CD163	-0.0466653	-0.224933	-0.471978	0.63776	0.820865	-5.22756	-0.470833	0.0988718	-0.240454	0.147123	159	16	97	chr17.16091574.C.T	All regions	chr17:16091574:C:T	chr17	16091574	C	T	T	C	GP2_lead			chr17:16091574	additive	per T allele	0.983102
M7: NUCKS1	-0.166339	-2.091	-0.984021	0.327007	0.820865	-4.7816	-0.98016	0.16904	-0.497658	0.16498	159	16	97	chr17.16091574.C.T	All regions	chr17:16091574:C:T	chr17	16091574	C	T	T	C	GP2_lead			chr17:16091574	additive	per T allele	0.983102
M8: B2M	0.069855	-1.83302	0.628101	0.531119	0.820865	-5.19125	0.626299	0.111216	-0.148129	0.287839	159	16	97	chr17.16091574.C.T	All regions	chr17:16091574:C:T	chr17	16091574	C	T	T	C	GP2_lead			chr17:16091574	additive	per T allele	0.983102
M1: P2RY12	-0.108696	1.33208	-0.507303	0.613311	0.860814	-4.97574	-0.505352	0.214263	-0.528651	0.311259	87	13	60	chr17.16091574.C.T	SN only	chr17:16091574:C:T	chr17	16091574	C	T	T	C	GP2_lead			chr17:16091574	additive	per T allele	0.995617
M2: HSP90AA1	0.152759	1.40835	0.400526	0.689719	0.860814	-4.71638	0.399237	0.381397	-0.594778	0.900297	87	13	60	chr17.16091574.C.T	SN only	chr17:16091574:C:T	chr17	16091574	C	T	T	C	GP2_lead			chr17:16091574	additive	per T allele	0.995617
M3: SPP1	0.376433	0.979202	2.09364	0.0395999	0.316799	-3.73483	2.0579	0.179798	0.024029	0.728837	87	13	60	chr17.16091574.C.T	SN only	chr17:16091574:C:T	chr17	16091574	C	T	T	C	GP2_lead			chr17:16091574	additive	per T allele	0.844842
M4: TMEM163	-0.0674448	0.80194	-0.315506	0.753212	0.860814	-5.04912	-0.314407	0.213767	-0.486428	0.351539	87	13	60	chr17.16091574.C.T	SN only	chr17:16091574:C:T	chr17	16091574	C	T	T	C	GP2_lead			chr17:16091574	additive	per T allele	0.995617
M5: PCDH9	0.135815	-0.452176	0.660192	0.511107	0.860814	-5.0137	0.657115	0.20572	-0.267397	0.539026	87	13	60	chr17.16091574.C.T	SN only	chr17:16091574:C:T	chr17	16091574	C	T	T	C	GP2_lead			chr17:16091574	additive	per T allele	0.995617
