## Supplementary Tables for "Parkinson’s disease genetic risk converges on Lewy body pathology-associated microglial states" (part 3 of 3)

### Sheet: Supplementary Table 7 (continued)
cluster	logFC	AveExpr	t	P.Value	adj.P.Val	B	z.std	SE	ci_lower	ci_upper	n_samples	n_donors_ref	n_donors_alt	key	scope	id	chr	pos	ref	alt	counted	other	family	rsid	genes	label	model	contrast	fdr_family
M6: CD163	-0.134841	-0.293733	-0.897024	0.372635	0.860814	-4.88995	-0.891548	0.15032	-0.429468	0.159787	87	13	60	chr17.16091574.C.T	SN only	chr17:16091574:C:T	chr17	16091574	C	T	T	C	GP2_lead			chr17:16091574	additive	per T allele	0.995617
M7: NUCKS1	-0.0220044	-2.1136	-0.0977426	0.922395	0.922395	-5.03261	-0.0974174	0.225126	-0.46325	0.419242	87	13	60	chr17.16091574.C.T	SN only	chr17:16091574:C:T	chr17	16091574	C	T	T	C	GP2_lead			chr17:16091574	additive	per T allele	0.995617
M8: B2M	-0.0507776	-1.66206	-0.3333	0.739932	0.860814	-5.16955	-0.331943	0.152348	-0.349379	0.247824	87	13	60	chr17.16091574.C.T	SN only	chr17:16091574:C:T	chr17	16091574	C	T	T	C	GP2_lead			chr17:16091574	additive	per T allele	0.995617
M1: P2RY12	0.0513652	1.49408	0.293484	0.769613	0.879558	-4.72151	0.292881	0.175019	-0.291672	0.394402	159	18	95	chr17.16148130.C.T	All regions	chr17:16148130:C:T	chr17	16148130	C	T	T	C	microglia_eQTL	rs8079969	ADORA2B	rs8079969 (ADORA2B)	additive	per T allele	0.959227
M2: HSP90AA1	0.116614	1.23778	0.686535	0.493602	0.658137	-4.67336	0.68459	0.169859	-0.216309	0.449537	159	18	95	chr17.16148130.C.T	All regions	chr17:16148130:C:T	chr17	16148130	C	T	T	C	microglia_eQTL	rs8079969	ADORA2B	rs8079969 (ADORA2B)	additive	per T allele	0.949523
M3: SPP1	0.248081	0.855022	1.93423	0.0554437	0.347058	-4.14071	1.91538	0.128258	-0.00330475	0.499467	159	18	95	chr17.16148130.C.T	All regions	chr17:16148130:C:T	chr17	16148130	C	T	T	C	microglia_eQTL	rs8079969	ADORA2B	rs8079969 (ADORA2B)	additive	per T allele	0.897745
M4: TMEM163	-0.271664	1.10893	-1.54124	0.125603	0.347058	-4.44641	-1.53167	0.176264	-0.617141	0.0738124	159	18	95	chr17.16148130.C.T	All regions	chr17:16148130:C:T	chr17	16148130	C	T	T	C	microglia_eQTL	rs8079969	ADORA2B	rs8079969 (ADORA2B)	additive	per T allele	0.897745
M5: PCDH9	0.261589	-0.546862	1.52268	0.130147	0.347058	-4.39966	1.51352	0.171796	-0.0751305	0.598309	159	18	95	chr17.16148130.C.T	All regions	chr17:16148130:C:T	chr17	16148130	C	T	T	C	microglia_eQTL	rs8079969	ADORA2B	rs8079969 (ADORA2B)	additive	per T allele	0.897745
M6: CD163	-0.0793454	-0.224933	-0.801312	0.42449	0.658137	-4.73492	-0.798655	0.0990193	-0.273423	0.114732	159	18	95	chr17.16148130.C.T	All regions	chr17:16148130:C:T	chr17	16148130	C	T	T	C	microglia_eQTL	rs8079969	ADORA2B	rs8079969 (ADORA2B)	additive	per T allele	0.949523
M7: NUCKS1	-0.231242	-2.091	-1.31854	0.189711	0.379421	-4.52053	-1.31144	0.175378	-0.574982	0.112498	159	18	95	chr17.16148130.C.T	All regions	chr17:16148130:C:T	chr17	16148130	C	T	T	C	microglia_eQTL	rs8079969	ADORA2B	rs8079969 (ADORA2B)	additive	per T allele	0.919619
M8: B2M	0.00338579	-1.83302	0.0300687	0.976064	0.976064	-4.88734	0.0300041	0.112602	-0.217314	0.224085	159	18	95	chr17.16148130.C.T	All regions	chr17:16148130:C:T	chr17	16148130	C	T	T	C	microglia_eQTL	rs8079969	ADORA2B	rs8079969 (ADORA2B)	additive	per T allele	0.986513
M1: P2RY12	-0.0671835	1.33208	-0.315396	0.753239	0.753239	-5.01244	-0.314371	0.213013	-0.48469	0.350322	87	15	58	chr17.16148130.C.T	SN only	chr17:16148130:C:T	chr17	16148130	C	T	T	C	microglia_eQTL	rs8079969	ADORA2B	rs8079969 (ADORA2B)	additive	per T allele	0.952685
M2: HSP90AA1	0.173306	1.40835	0.452919	0.651669	0.744765	-4.70835	0.451445	0.382643	-0.576674	0.923285	87	15	58	chr17.16148130.C.T	SN only	chr17:16148130:C:T	chr17	16148130	C	T	T	C	microglia_eQTL	rs8079969	ADORA2B	rs8079969 (ADORA2B)	additive	per T allele	0.952685
M3: SPP1	0.375796	0.979202	2.08566	0.0401015	0.320812	-3.7474	2.0527	0.180182	0.0226407	0.728952	87	15	58	chr17.16148130.C.T	SN only	chr17:16148130:C:T	chr17	16148130	C	T	T	C	microglia_eQTL	rs8079969	ADORA2B	rs8079969 (ADORA2B)	additive	per T allele	0.833407
M4: TMEM163	-0.117582	0.80194	-0.54587	0.586625	0.744765	-4.9652	-0.543734	0.215403	-0.539773	0.304608	87	15	58	chr17.16148130.C.T	SN only	chr17:16148130:C:T	chr17	16148130	C	T	T	C	microglia_eQTL	rs8079969	ADORA2B	rs8079969 (ADORA2B)	additive	per T allele	0.952685
M5: PCDH9	0.26808	-0.452176	1.29146	0.200245	0.744765	-4.58494	1.28085	0.207579	-0.138775	0.674935	87	15	58	chr17.16148130.C.T	SN only	chr17:16148130:C:T	chr17	16148130	C	T	T	C	microglia_eQTL	rs8079969	ADORA2B	rs8079969 (ADORA2B)	additive	per T allele	0.930751
M6: CD163	-0.129179	-0.293733	-0.884004	0.379535	0.744765	-4.90765	-0.878754	0.14613	-0.415593	0.157235	87	15	58	chr17.16148130.C.T	SN only	chr17:16148130:C:T	chr17	16148130	C	T	T	C	microglia_eQTL	rs8079969	ADORA2B	rs8079969 (ADORA2B)	additive	per T allele	0.930751
M7: NUCKS1	-0.140464	-2.1136	-0.604552	0.547176	0.744765	-4.8973	-0.601998	0.232344	-0.595857	0.31493	87	15	58	chr17.16148130.C.T	SN only	chr17:16148130:C:T	chr17	16148130	C	T	T	C	microglia_eQTL	rs8079969	ADORA2B	rs8079969 (ADORA2B)	additive	per T allele	0.952685
M8: B2M	-0.163585	-1.66206	-1.07171	0.287442	0.744765	-4.78908	-1.06375	0.152639	-0.462758	0.135589	87	15	58	chr17.16148130.C.T	SN only	chr17:16148130:C:T	chr17	16148130	C	T	T	C	microglia_eQTL	rs8079969	ADORA2B	rs8079969 (ADORA2B)	additive	per T allele	0.930751
M1: P2RY12	-0.0917651	1.49408	-0.536799	0.592325	0.959503	-4.7021	-0.53547	0.170949	-0.426824	0.243294	159	30	83	chr17.17813217.A.G	All regions	chr17:17813217:A:G	chr17	17813217	A	G	G	A	GP2_lead			chr17:17813217	additive	per G allele	0.983102
M2: HSP90AA1	-0.072116	1.23778	-0.428603	0.668945	0.959503	-4.70851	-0.427596	0.168258	-0.401902	0.25767	159	30	83	chr17.17813217.A.G	All regions	chr17:17813217:A:G	chr17	17813217	A	G	G	A	GP2_lead			chr17:17813217	additive	per G allele	0.983102
M3: SPP1	0.00734368	0.855022	0.056744	0.954845	0.959503	-4.82625	0.0566235	0.129418	-0.246315	0.261003	159	30	83	chr17.17813217.A.G	All regions	chr17:17813217:A:G	chr17	17813217	A	G	G	A	GP2_lead			chr17:17813217	additive	per G allele	0.993282
M4: TMEM163	-0.00880907	1.10893	-0.0508754	0.959503	0.959503	-4.74277	-0.0507768	0.17315	-0.348183	0.330564	159	30	83	chr17.17813217.A.G	All regions	chr17:17813217:A:G	chr17	17813217	A	G	G	A	GP2_lead			chr17:17813217	additive	per G allele	0.993282
M5: PCDH9	0.129656	-0.546862	0.781564	0.435889	0.959503	-4.72017	0.779154	0.165892	-0.195494	0.454805	159	30	83	chr17.17813217.A.G	All regions	chr17:17813217:A:G	chr17	17813217	A	G	G	A	GP2_lead			chr17:17813217	additive	per G allele	0.983102
M6: CD163	0.0334843	-0.224933	0.343053	0.732145	0.959503	-4.85382	0.342273	0.0976066	-0.157825	0.224793	159	30	83	chr17.17813217.A.G	All regions	chr17:17813217:A:G	chr17	17813217	A	G	G	A	GP2_lead			chr17:17813217	additive	per G allele	0.983102
M7: NUCKS1	0.0903841	-2.091	0.507663	0.612534	0.959503	-4.71235	0.50646	0.17804	-0.258574	0.439342	159	30	83	chr17.17813217.A.G	All regions	chr17:17813217:A:G	chr17	17813217	A	G	G	A	GP2_lead			chr17:17813217	additive	per G allele	0.983102
M8: B2M	0.13904	-1.83302	1.31812	0.190023	0.959503	-4.50562	1.31051	0.105484	-0.0677078	0.345788	159	30	83	chr17.17813217.A.G	All regions	chr17:17813217:A:G	chr17	17813217	A	G	G	A	GP2_lead			chr17:17813217	additive	per G allele	0.983102
M1: P2RY12	-0.276599	1.33208	-1.47117	0.145119	0.499232	-4.42433	-1.45699	0.188013	-0.645106	0.0919072	87	27	46	chr17.17813217.A.G	SN only	chr17:17813217:A:G	chr17	17813217	A	G	G	A	GP2_lead			chr17:17813217	additive	per G allele	0.945319
M2: HSP90AA1	0.0891739	1.40835	0.24008	0.810819	0.99797	-4.739	0.239369	0.371434	-0.638836	0.817184	87	27	46	chr17.17813217.A.G	SN only	chr17:17813217:A:G	chr17	17813217	A	G	G	A	GP2_lead			chr17:17813217	additive	per G allele	0.995617
M3: SPP1	-0.000449555	0.979202	-0.0025514	0.99797	0.99797	-5.13037	-0.00254386	0.176199	-0.3458	0.344901	87	27	46	chr17.17813217.A.G	SN only	chr17:17813217:A:G	chr17	17813217	A	G	G	A	GP2_lead			chr17:17813217	additive	per G allele	0.99797
M4: TMEM163	-0.0259409	0.80194	-0.131511	0.895685	0.99797	-5.11376	-0.131114	0.197252	-0.412556	0.360674	87	27	46	chr17.17813217.A.G	SN only	chr17:17813217:A:G	chr17	17813217	A	G	G	A	GP2_lead			chr17:17813217	additive	per G allele	0.995617
M5: PCDH9	0.242071	-0.452176	1.33008	0.187212	0.499232	-4.59538	1.31887	0.181998	-0.114644	0.598786	87	27	46	chr17.17813217.A.G	SN only	chr17:17813217:A:G	chr17	17813217	A	G	G	A	GP2_lead			chr17:17813217	additive	per G allele	0.967411
M6: CD163	0.107402	-0.293733	0.803155	0.424462	0.848924	-5.01677	0.798704	0.133725	-0.154699	0.369502	87	27	46	chr17.17813217.A.G	SN only	chr17:17813217:A:G	chr17	17813217	A	G	G	A	GP2_lead			chr17:17813217	additive	per G allele	0.995617
M7: NUCKS1	0.0238349	-2.1136	0.105772	0.916002	0.99797	-5.02229	0.10547	0.225344	-0.417839	0.465508	87	27	46	chr17.17813217.A.G	SN only	chr17:17813217:A:G	chr17	17813217	A	G	G	A	GP2_lead			chr17:17813217	additive	per G allele	0.995617
M8: B2M	0.284471	-1.66206	2.21078	0.0301121	0.240897	-3.4829	2.16861	0.128674	0.0322695	0.536672	87	27	46	chr17.17813217.A.G	SN only	chr17:17813217:A:G	chr17	17813217	A	G	G	A	GP2_lead			chr17:17813217	additive	per G allele	0.844842
M1: P2RY12	0.0861724	1.49408	0.509409	0.611323	0.698655	-4.70795	0.508186	0.169161	-0.245384	0.417729	159	33	80	chr17.17954408.A.G	All regions	chr17:17954408:A:G	chr17	17954408	A	G	G	A	microglia_eQTL	rs4553680	SLC5A10	rs4553680 (SLC5A10)	additive	per G allele	0.949523
M2: HSP90AA1	0.159968	1.23778	0.969736	0.334046	0.698655	-4.61988	0.965996	0.16496	-0.163354	0.483289	159	33	80	chr17.17954408.A.G	All regions	chr17:17954408:A:G	chr17	17954408	A	G	G	A	microglia_eQTL	rs4553680	SLC5A10	rs4553680 (SLC5A10)	additive	per G allele	0.949523
M3: SPP1	0.0763384	0.855022	0.602977	0.547678	0.698655	-4.76571	0.601243	0.126603	-0.171803	0.324479	159	33	80	chr17.17954408.A.G	All regions	chr17:17954408:A:G	chr17	17954408	A	G	G	A	microglia_eQTL	rs4553680	SLC5A10	rs4553680 (SLC5A10)	additive	per G allele	0.949523
M4: TMEM163	-0.148602	1.10893	-0.869767	0.386025	0.698655	-4.64726	-0.866849	0.170853	-0.483473	0.186269	159	33	80	chr17.17954408.A.G	All regions	chr17:17954408:A:G	chr17	17954408	A	G	G	A	microglia_eQTL	rs4553680	SLC5A10	rs4553680 (SLC5A10)	additive	per G allele	0.949523
M5: PCDH9	-0.03314	-0.546862	-0.202439	0.839886	0.839886	-4.83631	-0.202039	0.163704	-0.354	0.28772	159	33	80	chr17.17954408.A.G	All regions	chr17:17954408:A:G	chr17	17954408	A	G	G	A	microglia_eQTL	rs4553680	SLC5A10	rs4553680 (SLC5A10)	additive	per G allele	0.959227
M6: CD163	0.0676922	-0.224933	0.696226	0.487552	0.698655	-4.77306	0.694208	0.0972273	-0.122873	0.258258	159	33	80	chr17.17954408.A.G	All regions	chr17:17954408:A:G	chr17	17954408	A	G	G	A	microglia_eQTL	rs4553680	SLC5A10	rs4553680 (SLC5A10)	additive	per G allele	0.949523
M7: NUCKS1	-0.315194	-2.091	-1.82563	0.0701727	0.561381	-4.30749	-1.81079	0.172649	-0.653586	0.0231986	159	33	80	chr17.17954408.A.G	All regions	chr17:17954408:A:G	chr17	17954408	A	G	G	A	microglia_eQTL	rs4553680	SLC5A10	rs4553680 (SLC5A10)	additive	per G allele	0.897745
M8: B2M	-0.0776823	-1.83302	-0.718068	0.474095	0.698655	-4.7864	-0.715832	0.108182	-0.28972	0.134355	159	33	80	chr17.17954408.A.G	All regions	chr17:17954408:A:G	chr17	17954408	A	G	G	A	microglia_eQTL	rs4553680	SLC5A10	rs4553680 (SLC5A10)	additive	per G allele	0.949523
M1: P2RY12	0.159654	1.33208	0.826093	0.41113	0.675764	-4.64682	0.821907	0.193264	-0.219144	0.538452	87	12	61	chr17.17954408.A.G	SN only	chr17:17954408:A:G	chr17	17954408	A	G	G	A	microglia_eQTL	rs4553680	SLC5A10	rs4553680 (SLC5A10)	additive	per G allele	0.930751
M2: HSP90AA1	0.0937292	1.40835	0.260644	0.794996	0.832321	-4.62235	0.259829	0.359606	-0.611099	0.798558	87	12	61	chr17.17954408.A.G	SN only	chr17:17954408:A:G	chr17	17954408	A	G	G	A	microglia_eQTL	rs4553680	SLC5A10	rs4553680 (SLC5A10)	additive	per G allele	0.952685
M3: SPP1	0.172111	0.979202	1.00975	0.315613	0.675764	-4.61151	1.00351	0.170449	-0.161969	0.506192	87	12	61	chr17.17954408.A.G	SN only	chr17:17954408:A:G	chr17	17954408	A	G	G	A	microglia_eQTL	rs4553680	SLC5A10	rs4553680 (SLC5A10)	additive	per G allele	0.930751
M4: TMEM163	-0.041617	0.80194	-0.2124	0.832321	0.832321	-4.72643	-0.211726	0.195937	-0.425654	0.34242	87	12	61	chr17.17954408.A.G	SN only	chr17:17954408:A:G	chr17	17954408	A	G	G	A	microglia_eQTL	rs4553680	SLC5A10	rs4553680 (SLC5A10)	additive	per G allele	0.952685
M5: PCDH9	-0.147571	-0.452176	-0.806475	0.422352	0.675764	-4.67431	-0.802347	0.182982	-0.506216	0.211075	87	12	61	chr17.17954408.A.G	SN only	chr17:17954408:A:G	chr17	17954408	A	G	G	A	microglia_eQTL	rs4553680	SLC5A10	rs4553680 (SLC5A10)	additive	per G allele	0.930751
M6: CD163	0.0575666	-0.293733	0.422156	0.674089	0.832321	-4.74457	0.420543	0.136363	-0.209705	0.324838	87	12	61	chr17.17954408.A.G	SN only	chr17:17954408:A:G	chr17	17954408	A	G	G	A	microglia_eQTL	rs4553680	SLC5A10	rs4553680 (SLC5A10)	additive	per G allele	0.952685
M7: NUCKS1	-0.353034	-2.1136	-1.5799	0.117688	0.494083	-4.46929	-1.56455	0.223453	-0.791002	0.0849347	87	12	61	chr17.17954408.A.G	SN only	chr17:17954408:A:G	chr17	17954408	A	G	G	A	microglia_eQTL	rs4553680	SLC5A10	rs4553680 (SLC5A10)	additive	per G allele	0.930751
M8: B2M	-0.215986	-1.66206	-1.5577	0.123521	0.494083	-4.40467	-1.54016	0.138657	-0.487754	0.0557817	87	12	61	chr17.17954408.A.G	SN only	chr17:17954408:A:G	chr17	17954408	A	G	G	A	microglia_eQTL	rs4553680	SLC5A10	rs4553680 (SLC5A10)	additive	per G allele	0.930751
M1: P2RY12	0.28848	1.49408	1.15835	0.248981	0.331974	-4.9022	1.15283	0.249044	-0.199646	0.776606	159	96	17	chr17.31296270.C.T	All regions	chr17:31296270:C:T	chr17	31296270	C	T	T	C	GP2_lead			chr17:31296270	additive	per T allele	0.983102
M2: HSP90AA1	0.352873	1.23778	1.42677	0.156238	0.331974	-4.60175	1.41784	0.247323	-0.131879	0.837626	159	96	17	chr17.31296270.C.T	All regions	chr17:31296270:C:T	chr17	31296270	C	T	T	C	GP2_lead			chr17:31296270	additive	per T allele	0.983102
M3: SPP1	-0.0426209	0.855022	-0.225756	0.821802	0.821802	-5.6774	-0.225228	0.188792	-0.412653	0.327412	159	96	17	chr17.31296270.C.T	All regions	chr17:31296270:C:T	chr17	31296270	C	T	T	C	GP2_lead			chr17:31296270	additive	per T allele	0.983102
M4: TMEM163	-0.574009	1.10893	-2.33447	0.0212044	0.169635	-3.27534	-2.30433	0.245884	-1.05594	-0.0920763	159	96	17	chr17.31296270.C.T	All regions	chr17:31296270:C:T	chr17	31296270	C	T	T	C	GP2_lead			chr17:31296270	additive	per T allele	0.975995
M5: PCDH9	0.282315	-0.546862	1.16098	0.247823	0.331974	-5.11577	1.15565	0.243169	-0.194295	0.758926	159	96	17	chr17.31296270.C.T	All regions	chr17:31296270:C:T	chr17	31296270	C	T	T	C	GP2_lead			chr17:31296270	additive	per T allele	0.983102
M6: CD163	-0.181632	-0.224933	-1.33668	0.184184	0.331974	-5.04246	-1.32798	0.135883	-0.447964	0.0846991	159	96	17	chr17.31296270.C.T	All regions	chr17:31296270:C:T	chr17	31296270	C	T	T	C	GP2_lead			chr17:31296270	additive	per T allele	0.983102
M7: NUCKS1	-0.411371	-2.091	-1.57737	0.117092	0.331974	-4.44807	-1.5671	0.260795	-0.922528	0.0997868	159	96	17	chr17.31296270.C.T	All regions	chr17:31296270:C:T	chr17	31296270	C	T	T	C	GP2_lead			chr17:31296270	additive	per T allele	0.983102
M8: B2M	0.0795874	-1.83302	0.508275	0.612227	0.699688	-5.7578	0.506897	0.156583	-0.227316	0.386491	159	96	17	chr17.31296270.C.T	All regions	chr17:31296270:C:T	chr17	31296270	C	T	T	C	GP2_lead			chr17:31296270	additive	per T allele	0.983102
M1: P2RY12	0.238938	1.33208	0.622569	0.535228	0.946369	-4.61799	0.620046	0.383794	-0.513298	0.991175	87	61	12	chr17.31296270.C.T	SN only	chr17:31296270:C:T	chr17	31296270	C	T	T	C	GP2_lead			chr17:31296270	additive	per T allele	0.995617
M2: HSP90AA1	0.287457	1.40835	0.403756	0.687354	0.946369	-4.60144	0.402449	0.711956	-1.10798	1.68289	87	61	12	chr17.31296270.C.T	SN only	chr17:31296270:C:T	chr17	31296270	C	T	T	C	GP2_lead			chr17:31296270	additive	per T allele	0.995617
M3: SPP1	0.128028	0.979202	0.368259	0.713595	0.946369	-4.62856	0.367032	0.347658	-0.553382	0.809438	87	61	12	chr17.31296270.C.T	SN only	chr17:31296270:C:T	chr17	31296270	C	T	T	C	GP2_lead			chr17:31296270	additive	per T allele	0.995617
M4: TMEM163	-0.258497	0.80194	-0.672767	0.502915	0.946369	-4.61764	-0.66991	0.38423	-1.01159	0.494594	87	61	12	chr17.31296270.C.T	SN only	chr17:31296270:C:T	chr17	31296270	C	T	T	C	GP2_lead			chr17:31296270	additive	per T allele	0.995617
M5: PCDH9	-0.00443793	-0.452176	-0.0116409	0.990739	0.990739	-4.64142	-0.0116069	0.381235	-0.751659	0.742784	87	61	12	chr17.31296270.C.T	SN only	chr17:31296270:C:T	chr17	31296270	C	T	T	C	GP2_lead			chr17:31296270	additive	per T allele	0.996274
M6: CD163	-0.243773	-0.293733	-0.914765	0.363166	0.946369	-4.60579	-0.909348	0.266487	-0.766087	0.278541	87	61	12	chr17.31296270.C.T	SN only	chr17:31296270:C:T	chr17	31296270	C	T	T	C	GP2_lead			chr17:31296270	additive	per T allele	0.995617
M7: NUCKS1	0.0941569	-2.1136	0.217844	0.828073	0.946369	-4.62376	0.217174	0.432223	-0.752999	0.941313	87	61	12	chr17.31296270.C.T	SN only	chr17:31296270:C:T	chr17	31296270	C	T	T	C	GP2_lead			chr17:31296270	additive	per T allele	0.995617
M8: B2M	-0.184289	-1.66206	-0.654053	0.514876	0.946369	-4.62673	-0.651264	0.281764	-0.736547	0.367969	87	61	12	chr17.31296270.C.T	SN only	chr17:31296270:C:T	chr17	31296270	C	T	T	C	GP2_lead			chr17:31296270	additive	per T allele	0.995617
M1: P2RY12	-0.361552	1.49408	-0.986655	0.325644	0.449884	-4.59718	-0.982925	0.366443	-1.07978	0.356675	159	102	11	chr17.41743238.C.T	All regions	chr17:41743238:C:T	chr17	41743238	C	T	T	C	microglia_eQTL	rs71373450	ATP6V0A1	rs71373450 (ATP6V0A1)	additive	per T allele	0.949336
M2: HSP90AA1	-0.310745	1.23778	-0.855778	0.393649	0.449884	-4.60437	-0.853019	0.363114	-1.02245	0.400958	159	102	11	chr17.41743238.C.T	All regions	chr17:41743238:C:T	chr17	41743238	C	T	T	C	microglia_eQTL	rs71373450	ATP6V0A1	rs71373450 (ATP6V0A1)	additive	per T allele	0.949523
M3: SPP1	0.290329	0.855022	1.07943	0.282709	0.449884	-4.58917	1.07425	0.268966	-0.236844	0.817501	159	102	11	chr17.41743238.C.T	All regions	chr17:41743238:C:T	chr17	41743238	C	T	T	C	microglia_eQTL	rs71373450	ATP6V0A1	rs71373450 (ATP6V0A1)	additive	per T allele	0.919619
M4: TMEM163	0.589333	1.10893	1.60457	0.110994	0.449884	-4.54176	1.59374	0.367285	-0.130546	1.30921	159	102	11	chr17.41743238.C.T	All regions	chr17:41743238:C:T	chr17	41743238	C	T	T	C	microglia_eQTL	rs71373450	ATP6V0A1	rs71373450 (ATP6V0A1)	additive	per T allele	0.897745
M5: PCDH9	0.325656	-0.546862	0.904997	0.367162	0.449884	-4.60942	0.901801	0.359842	-0.379635	1.03095	159	102	11	chr17.41743238.C.T	All regions	chr17:41743238:C:T	chr17	41743238	C	T	T	C	microglia_eQTL	rs71373450	ATP6V0A1	rs71373450 (ATP6V0A1)	additive	per T allele	0.949523
M6: CD163	-0.0948753	-0.224933	-0.458028	0.647786	0.647786	-4.65822	-0.45684	0.207139	-0.500867	0.311116	159	102	11	chr17.41743238.C.T	All regions	chr17:41743238:C:T	chr17	41743238	C	T	T	C	microglia_eQTL	rs71373450	ATP6V0A1	rs71373450 (ATP6V0A1)	additive	per T allele	0.949523
M7: NUCKS1	0.352938	-2.091	0.979913	0.329027	0.449884	-4.59825	0.976076	0.360173	-0.353001	1.05888	159	102	11	chr17.41743238.C.T	All regions	chr17:41743238:C:T	chr17	41743238	C	T	T	C	microglia_eQTL	rs71373450	ATP6V0A1	rs71373450 (ATP6V0A1)	additive	per T allele	0.949523
M8: B2M	-0.346114	-1.83302	-1.49531	0.137523	0.449884	-4.50565	-1.48508	0.231466	-0.799787	0.10756	159	102	11	chr17.41743238.C.T	All regions	chr17:41743238:C:T	chr17	41743238	C	T	T	C	microglia_eQTL	rs71373450	ATP6V0A1	rs71373450 (ATP6V0A1)	additive	per T allele	0.897745
M1: P2RY12	-0.214764	1.33208	-0.425521	0.671634	0.733725	-4.93505	-0.423907	0.504708	-1.20399	0.774464	87	67	6	chr17.41743238.C.T	SN only	chr17:41743238:C:T	chr17	41743238	C	T	T	C	microglia_eQTL	rs71373450	ATP6V0A1	rs71373450 (ATP6V0A1)	additive	per T allele	0.952685
M2: HSP90AA1	0.298367	1.40835	0.341255	0.733725	0.733725	-4.70607	0.340175	0.874324	-1.41531	2.01204	87	67	6	chr17.41743238.C.T	SN only	chr17:41743238:C:T	chr17	41743238	C	T	T	C	microglia_eQTL	rs71373450	ATP6V0A1	rs71373450 (ATP6V0A1)	additive	per T allele	0.952685
M3: SPP1	0.811366	0.979202	2.08744	0.040654	0.303306	-3.74034	2.04704	0.38869	0.0495341	1.5732	87	67	6	chr17.41743238.C.T	SN only	chr17:41743238:C:T	chr17	41743238	C	T	T	C	microglia_eQTL	rs71373450	ATP6V0A1	rs71373450 (ATP6V0A1)	additive	per T allele	0.833407
M4: TMEM163	0.280037	0.80194	0.55518	0.580435	0.733725	-4.92262	0.552749	0.504408	-0.708602	1.26868	87	67	6	chr17.41743238.C.T	SN only	chr17:41743238:C:T	chr17	41743238	C	T	T	C	microglia_eQTL	rs71373450	ATP6V0A1	rs71373450 (ATP6V0A1)	additive	per T allele	0.952685
M5: PCDH9	0.521087	-0.452176	1.13732	0.259254	0.691345	-4.69635	1.12816	0.45817	-0.376927	1.4191	87	67	6	chr17.41743238.C.T	SN only	chr17:41743238:C:T	chr17	41743238	C	T	T	C	microglia_eQTL	rs71373450	ATP6V0A1	rs71373450 (ATP6V0A1)	additive	per T allele	0.930751
M6: CD163	-0.216781	-0.293733	-0.659834	0.512005	0.733725	-4.99928	-0.655719	0.328539	-0.860717	0.427155	87	67	6	chr17.41743238.C.T	SN only	chr17:41743238:C:T	chr17	41743238	C	T	T	C	microglia_eQTL	rs71373450	ATP6V0A1	rs71373450 (ATP6V0A1)	additive	per T allele	0.952685
M7: NUCKS1	-0.345427	-2.1136	-0.651754	0.516367	0.733725	-4.85912	-0.648956	0.529996	-1.38422	0.693366	87	67	6	chr17.41743238.C.T	SN only	chr17:41743238:C:T	chr17	41743238	C	T	T	C	microglia_eQTL	rs71373450	ATP6V0A1	rs71373450 (ATP6V0A1)	additive	per T allele	0.952685
M8: B2M	-0.673294	-1.66206	-1.80013	0.0758265	0.303306	-4.08462	-1.77543	0.374025	-1.40638	0.0597955	87	67	6	chr17.41743238.C.T	SN only	chr17:41743238:C:T	chr17	41743238	C	T	T	C	microglia_eQTL	rs71373450	ATP6V0A1	rs71373450 (ATP6V0A1)	additive	per T allele	0.930751
M1: P2RY12	-0.363808	1.49408	-1.95759	0.052459	0.419672	-4.13347	-1.93935	0.185845	-0.728064	0.000447785	159	58	55	chr17.42628829.C.T	All regions	chr17:42628829:C:T	chr17	42628829	C	T	T	C	GP2_lead			chr17:42628829	additive	per T allele	0.983102
M2: HSP90AA1	0.0686469	1.23778	0.368014	0.713479	0.815405	-4.78731	0.367187	0.186533	-0.296959	0.434253	159	58	55	chr17.42628829.C.T	All regions	chr17:42628829:C:T	chr17	42628829	C	T	T	C	GP2_lead			chr17:42628829	additive	per T allele	0.983102
M3: SPP1	-0.0247851	0.855022	-0.178401	0.858728	0.858728	-4.95603	-0.177993	0.138929	-0.297086	0.247516	159	58	55	chr17.42628829.C.T	All regions	chr17:42628829:C:T	chr17	42628829	C	T	T	C	GP2_lead			chr17:42628829	additive	per T allele	0.983102
M4: TMEM163	0.145172	1.10893	0.775487	0.439516	0.813207	-4.72163	0.77301	0.187201	-0.221741	0.512085	159	58	55	chr17.42628829.C.T	All regions	chr17:42628829:C:T	chr17	42628829	C	T	T	C	GP2_lead			chr17:42628829	additive	per T allele	0.983102
M5: PCDH9	0.240299	-0.546862	1.30805	0.193158	0.649091	-4.51829	1.30129	0.183707	-0.119767	0.600364	159	58	55	chr17.42628829.C.T	All regions	chr17:42628829:C:T	chr17	42628829	C	T	T	C	GP2_lead			chr17:42628829	additive	per T allele	0.983102
M6: CD163	0.0465414	-0.224933	0.448007	0.655005	0.815405	-4.98177	0.44682	0.103886	-0.157074	0.250157	159	58	55	chr17.42628829.C.T	All regions	chr17:42628829:C:T	chr17	42628829	C	T	T	C	GP2_lead			chr17:42628829	additive	per T allele	0.983102
M7: NUCKS1	-0.124429	-2.091	-0.66355	0.508254	0.813207	-4.76309	-0.661559	0.18752	-0.491968	0.24311	159	58	55	chr17.42628829.C.T	All regions	chr17:42628829:C:T	chr17	42628829	C	T	T	C	GP2_lead			chr17:42628829	additive	per T allele	0.983102
M8: B2M	0.137181	-1.83302	1.1724	0.243409	0.649091	-4.64938	1.16651	0.117009	-0.0921569	0.366519	159	58	55	chr17.42628829.C.T	All regions	chr17:42628829:C:T	chr17	42628829	C	T	T	C	GP2_lead			chr17:42628829	additive	per T allele	0.983102
M1: P2RY12	-0.232207	1.33208	-0.98196	0.328805	0.709398	-4.6051	-0.976523	0.236473	-0.695695	0.23128	87	38	35	chr17.42628829.C.T	SN only	chr17:42628829:C:T	chr17	42628829	C	T	T	C	GP2_lead			chr17:42628829	additive	per T allele	0.995617
M2: HSP90AA1	0.0981658	1.40835	0.218514	0.827502	0.945716	-4.614	0.217907	0.449242	-0.782349	0.978681	87	38	35	chr17.42628829.C.T	SN only	chr17:42628829:C:T	chr17	42628829	C	T	T	C	GP2_lead			chr17:42628829	additive	per T allele	0.995617
M3: SPP1	-0.180463	0.979202	-0.930922	0.354699	0.709398	-4.62165	-0.925513	0.193854	-0.560417	0.199491	87	38	35	chr17.42628829.C.T	SN only	chr17:42628829:C:T	chr17	42628829	C	T	T	C	GP2_lead			chr17:42628829	additive	per T allele	0.995617
M4: TMEM163	0.00809433	0.80194	0.0353181	0.971909	0.971909	-4.69545	0.0352148	0.229183	-0.441105	0.457294	87	38	35	chr17.42628829.C.T	SN only	chr17:42628829:C:T	chr17	42628829	C	T	T	C	GP2_lead			chr17:42628829	additive	per T allele	0.995617
M5: PCDH9	0.272788	-0.452176	1.24475	0.216677	0.709398	-4.54987	1.23541	0.219152	-0.156749	0.702326	87	38	35	chr17.42628829.C.T	SN only	chr17:42628829:C:T	chr17	42628829	C	T	T	C	GP2_lead			chr17:42628829	additive	per T allele	0.995617
M6: CD163	0.0835633	-0.293733	0.544268	0.587957	0.788764	-4.70482	0.541799	0.153533	-0.217362	0.384488	87	38	35	chr17.42628829.C.T	SN only	chr17:42628829:C:T	chr17	42628829	C	T	T	C	GP2_lead			chr17:42628829	additive	per T allele	0.995617
M7: NUCKS1	-0.133668	-2.1136	-0.538631	0.591573	0.788764	-4.65626	-0.536558	0.248163	-0.620068	0.352731	87	38	35	chr17.42628829.C.T	SN only	chr17:42628829:C:T	chr17	42628829	C	T	T	C	GP2_lead			chr17:42628829	additive	per T allele	0.995617
M8: B2M	0.1638	-1.66206	0.993129	0.32356	0.709398	-4.61622	0.987169	0.164933	-0.159469	0.487068	87	38	35	chr17.42628829.C.T	SN only	chr17:42628829:C:T	chr17	42628829	C	T	T	C	GP2_lead			chr17:42628829	additive	per T allele	0.995617
M1: P2RY12	-0.151362	1.49408	-0.911538	0.363722	0.700028	-5.0776	-0.908295	0.166051	-0.476822	0.174098	159	45	68	chr17.44352876.C.T	All regions	chr17:44352876:C:T	chr17	44352876	C	T	T	C	GP2_lead			chr17:44352876	additive	per T allele	0.983102
M2: HSP90AA1	-0.15485	1.23778	-0.960853	0.338512	0.700028	-5.03168	-0.957109	0.161159	-0.470721	0.161021	159	45	68	chr17.44352876.C.T	All regions	chr17:44352876:C:T	chr17	44352876	C	T	T	C	GP2_lead			chr17:44352876	additive	per T allele	0.983102
M3: SPP1	0.0772022	0.855022	0.637601	0.525021	0.700028	-5.51561	0.635624	0.121082	-0.160119	0.314524	159	45	68	chr17.44352876.C.T	All regions	chr17:44352876:C:T	chr17	44352876	C	T	T	C	GP2_lead			chr17:44352876	additive	per T allele	0.983102
M4: TMEM163	0.117843	1.10893	0.707182	0.480766	0.700028	-5.23698	0.705071	0.166637	-0.208766	0.444452	159	45	68	chr17.44352876.C.T	All regions	chr17:44352876:C:T	chr17	44352876	C	T	T	C	GP2_lead			chr17:44352876	additive	per T allele	0.983102
M5: PCDH9	0.0101206	-0.546862	0.063971	0.949092	0.949092	-5.70435	0.0638472	0.158206	-0.299963	0.320204	159	45	68	chr17.44352876.C.T	All regions	chr17:44352876:C:T	chr17	44352876	C	T	T	C	GP2_lead			chr17:44352876	additive	per T allele	0.993282
M6: CD163	-0.0660829	-0.224933	-0.697623	0.486713	0.700028	-5.55249	-0.695546	0.0947257	-0.251745	0.11958	159	45	68	chr17.44352876.C.T	All regions	chr17:44352876:C:T	chr17	44352876	C	T	T	C	GP2_lead			chr17:44352876	additive	per T allele	0.983102
M7: NUCKS1	0.379405	-2.091	2.32877	0.0215144	0.172115	-3.28248	2.29883	0.162921	0.0600806	0.69873	159	45	68	chr17.44352876.C.T	All regions	chr17:44352876:C:T	chr17	44352876	C	T	T	C	GP2_lead			chr17:44352876	additive	per T allele	0.975995
M8: B2M	0.0174823	-1.83302	0.164643	0.869492	0.949092	-5.81132	0.164303	0.106183	-0.190636	0.225601	159	45	68	chr17.44352876.C.T	All regions	chr17:44352876:C:T	chr17	44352876	C	T	T	C	GP2_lead			chr17:44352876	additive	per T allele	0.983102
M1: P2RY12	-0.16538	1.33208	-0.80893	0.420749	0.929965	-4.64236	-0.805122	0.204443	-0.566088	0.235328	87	25	48	chr17.44352876.C.T	SN only	chr17:44352876:C:T	chr17	44352876	C	T	T	C	GP2_lead			chr17:44352876	additive	per T allele	0.995617
M2: HSP90AA1	-0.159283	1.40835	-0.434346	0.665121	0.929965	-4.61837	-0.432854	0.366719	-0.878051	0.559486	87	25	48	chr17.44352876.C.T	SN only	chr17:44352876:C:T	chr17	44352876	C	T	T	C	GP2_lead			chr17:44352876	additive	per T allele	0.995617
M3: SPP1	0.124057	0.979202	0.712867	0.477873	0.929965	-4.67299	0.709728	0.174025	-0.217033	0.465147	87	25	48	chr17.44352876.C.T	SN only	chr17:44352876:C:T	chr17	44352876	C	T	T	C	GP2_lead			chr17:44352876	additive	per T allele	0.995617
M4: TMEM163	-0.00373938	0.80194	-0.0184493	0.985324	0.985324	-4.72288	-0.0183946	0.202684	-0.400999	0.39352	87	25	48	chr17.44352876.C.T	SN only	chr17:44352876:C:T	chr17	44352876	C	T	T	C	GP2_lead			chr17:44352876	additive	per T allele	0.995617
M5: PCDH9	0.181498	-0.452176	0.973529	0.333147	0.929965	-4.62866	0.967795	0.186433	-0.183911	0.546907	87	25	48	chr17.44352876.C.T	SN only	chr17:44352876:C:T	chr17	44352876	C	T	T	C	GP2_lead			chr17:44352876	additive	per T allele	0.995617
M6: CD163	0.0522214	-0.293733	0.358793	0.720682	0.929965	-4.73778	0.357548	0.145548	-0.233052	0.337495	87	25	48	chr17.44352876.C.T	SN only	chr17:44352876:C:T	chr17	44352876	C	T	T	C	GP2_lead			chr17:44352876	additive	per T allele	0.995617
M7: NUCKS1	0.407951	-2.1136	1.78753	0.0771821	0.617456	-4.41906	1.76728	0.228221	-0.0393611	0.855263	87	25	48	chr17.44352876.C.T	SN only	chr17:44352876:C:T	chr17	44352876	C	T	T	C	GP2_lead			chr17:44352876	additive	per T allele	0.93273
M8: B2M	0.0359198	-1.66206	0.236331	0.813719	0.929965	-4.75284	0.235631	0.15199	-0.26198	0.33382	87	25	48	chr17.44352876.C.T	SN only	chr17:44352876:C:T	chr17	44352876	C	T	T	C	GP2_lead			chr17:44352876	additive	per T allele	0.995617
M1: P2RY12	-0.577067	1.49408	-1.86875	0.0641255	0.435388	-4.48549	-1.85131	0.308798	-1.18231	0.0281773	159	99	14	chr17.45069108.C.G	All regions	chr17:45069108:C:G	chr17	45069108	C	G	G	C	microglia_eQTL	rs12951622	UBTF	rs12951622 (UBTF)	additive	per G allele	0.897745
M2: HSP90AA1	0.0914349	1.23778	0.289658	0.772578	0.779799	-4.6341	0.289005	0.315665	-0.527269	0.710139	159	99	14	chr17.45069108.C.G	All regions	chr17:45069108:C:G	chr17	45069108	C	G	G	C	microglia_eQTL	rs12951622	UBTF	rs12951622 (UBTF)	additive	per G allele	0.959227
M3: SPP1	0.180591	0.855022	0.758994	0.449446	0.738507	-4.63249	0.756339	0.237934	-0.285761	0.646942	159	99	14	chr17.45069108.C.G	All regions	chr17:45069108:C:G	chr17	45069108	C	G	G	C	microglia_eQTL	rs12951622	UBTF	rs12951622 (UBTF)	additive	per G allele	0.949523
M4: TMEM163	0.520214	1.10893	1.6151	0.108847	0.435388	-4.52622	1.6034	0.322095	-0.111091	1.15152	159	99	14	chr17.45069108.C.G	All regions	chr17:45069108:C:G	chr17	45069108	C	G	G	C	microglia_eQTL	rs12951622	UBTF	rs12951622 (UBTF)	additive	per G allele	0.897745
M5: PCDH9	-0.247099	-0.546862	-0.787582	0.432395	0.738507	-4.6291	-0.7851	0.313744	-0.862036	0.367839	159	99	14	chr17.45069108.C.G	All regions	chr17:45069108:C:G	chr17	45069108	C	G	G	C	microglia_eQTL	rs12951622	UBTF	rs12951622 (UBTF)	additive	per G allele	0.949523
M6: CD163	-0.0493224	-0.224933	-0.280284	0.779799	0.779799	-4.6932	-0.279581	0.175973	-0.39423	0.295585	159	99	14	chr17.45069108.C.G	All regions	chr17:45069108:C:G	chr17	45069108	C	G	G	C	microglia_eQTL	rs12951622	UBTF	rs12951622 (UBTF)	additive	per G allele	0.959227
M7: NUCKS1	-0.240389	-2.091	-0.738592	0.461567	0.738507	-4.61898	-0.736269	0.325468	-0.878307	0.39753	159	99	14	chr17.45069108.C.G	All regions	chr17:45069108:C:G	chr17	45069108	C	G	G	C	microglia_eQTL	rs12951622	UBTF	rs12951622 (UBTF)	additive	per G allele	0.949523
M8: B2M	0.0689454	-1.83302	0.342312	0.732777	0.779799	-4.69408	0.341434	0.201411	-0.32582	0.463711	159	99	14	chr17.45069108.C.G	All regions	chr17:45069108:C:G	chr17	45069108	C	G	G	C	microglia_eQTL	rs12951622	UBTF	rs12951622 (UBTF)	additive	per G allele	0.959227
M1: P2RY12	-0.730073	1.33208	-1.78124	0.0784082	0.506596	-4.53097	-1.76	0.409867	-1.53341	0.0732666	87	65	8	chr17.45069108.C.G	SN only	chr17:45069108:C:G	chr17	45069108	C	G	G	C	microglia_eQTL	rs12951622	UBTF	rs12951622 (UBTF)	additive	per G allele	0.930751
M2: HSP90AA1	-0.0729822	1.40835	-0.0896383	0.928767	0.928767	-4.60119	-0.0893966	0.814186	-1.66879	1.52282	87	65	8	chr17.45069108.C.G	SN only	chr17:45069108:C:G	chr17	45069108	C	G	G	C	microglia_eQTL	rs12951622	UBTF	rs12951622 (UBTF)	additive	per G allele	0.979666
M3: SPP1	-0.10024	0.979202	-0.258695	0.796456	0.915688	-4.62457	-0.257936	0.387484	-0.859708	0.659228	87	65	8	chr17.45069108.C.G	SN only	chr17:45069108:C:G	chr17	45069108	C	G	G	C	microglia_eQTL	rs12951622	UBTF	rs12951622 (UBTF)	additive	per G allele	0.952685
M4: TMEM163	0.681706	0.80194	1.54162	0.126649	0.506596	-4.55892	1.52745	0.442202	-0.185011	1.54842	87	65	8	chr17.45069108.C.G	SN only	chr17:45069108:C:G	chr17	45069108	C	G	G	C	microglia_eQTL	rs12951622	UBTF	rs12951622 (UBTF)	additive	per G allele	0.930751
M5: PCDH9	-0.240002	-0.452176	-0.583463	0.561112	0.915688	-4.62069	-0.581191	0.411341	-1.04623	0.566226	87	65	8	chr17.45069108.C.G	SN only	chr17:45069108:C:G	chr17	45069108	C	G	G	C	microglia_eQTL	rs12951622	UBTF	rs12951622 (UBTF)	additive	per G allele	0.952685
M6: CD163	-0.343475	-0.293733	-1.22135	0.225986	0.602628	-4.57464	-1.21076	0.281225	-0.894677	0.207727	87	65	8	chr17.45069108.C.G	SN only	chr17:45069108:C:G	chr17	45069108	C	G	G	C	microglia_eQTL	rs12951622	UBTF	rs12951622 (UBTF)	additive	per G allele	0.930751
M7: NUCKS1	0.119346	-2.1136	0.25249	0.801227	0.915688	-4.61816	0.251759	0.472677	-0.807101	1.04579	87	65	8	chr17.45069108.C.G	SN only	chr17:45069108:C:G	chr17	45069108	C	G	G	C	microglia_eQTL	rs12951622	UBTF	rs12951622 (UBTF)	additive	per G allele	0.952685
M8: B2M	0.0897723	-1.66206	0.288665	0.773574	0.915688	-4.6366	0.287703	0.310992	-0.519772	0.699316	87	65	8	chr17.45069108.C.G	SN only	chr17:45069108:C:G	chr17	45069108	C	G	G	C	microglia_eQTL	rs12951622	UBTF	rs12951622 (UBTF)	additive	per G allele	0.952685
M1: P2RY12	-0.102667	1.49408	-0.672069	0.502734	0.707338	-4.70158	-0.670194	0.152762	-0.40208	0.196747	159	44	69	chr17.45214668.C.G	All regions	chr17:45214668:C:G	chr17	45214668	C	G	G	C	microglia_eQTL	rs55706568	KANSL1	rs55706568 (KANSL1)	additive	per G allele	0.949523
M2: HSP90AA1	0.176606	1.23778	1.1854	0.238098	0.634928	-4.56311	1.17975	0.148984	-0.115403	0.468614	159	44	69	chr17.45214668.C.G	All regions	chr17:45214668:C:G	chr17	45214668	C	G	G	C	microglia_eQTL	rs55706568	KANSL1	rs55706568 (KANSL1)	additive	per G allele	0.919619
M3: SPP1	-0.0344132	0.855022	-0.298826	0.765579	0.765579	-4.85449	-0.298163	0.115161	-0.260129	0.191303	159	44	69	chr17.45214668.C.G	All regions	chr17:45214668:C:G	chr17	45214668	C	G	G	C	microglia_eQTL	rs55706568	KANSL1	rs55706568 (KANSL1)	additive	per G allele	0.959227
M4: TMEM163	-0.222303	1.10893	-1.44857	0.149863	0.634928	-4.4594	-1.44002	0.153464	-0.523092	0.078486	159	44	69	chr17.45214668.C.G	All regions	chr17:45214668:C:G	chr17	45214668	C	G	G	C	microglia_eQTL	rs55706568	KANSL1	rs55706568 (KANSL1)	additive	per G allele	0.904437
M5: PCDH9	0.188091	-0.546862	1.23878	0.217501	0.634928	-4.54676	1.2332	0.151837	-0.109508	0.485691	159	44	69	chr17.45214668.C.G	All regions	chr17:45214668:C:G	chr17	45214668	C	G	G	C	microglia_eQTL	rs55706568	KANSL1	rs55706568 (KANSL1)	additive	per G allele	0.919619
M6: CD163	0.0724384	-0.224933	0.830828	0.407646	0.707338	-4.76037	0.828043	0.0871882	-0.0984505	0.243327	159	44	69	chr17.45214668.C.G	All regions	chr17:45214668:C:G	chr17	45214668	C	G	G	C	microglia_eQTL	rs55706568	KANSL1	rs55706568 (KANSL1)	additive	per G allele	0.949523
M7: NUCKS1	-0.0764852	-2.091	-0.488946	0.625702	0.715088	-4.745	-0.487785	0.156429	-0.383085	0.230115	159	44	69	chr17.45214668.C.G	All regions	chr17:45214668:C:G	chr17	45214668	C	G	G	C	microglia_eQTL	rs55706568	KANSL1	rs55706568 (KANSL1)	additive	per G allele	0.949523
M8: B2M	-0.0636709	-1.83302	-0.628905	0.530503	0.707338	-4.83846	-0.627238	0.101241	-0.262103	0.134761	159	44	69	chr17.45214668.C.G	All regions	chr17:45214668:C:G	chr17	45214668	C	G	G	C	microglia_eQTL	rs55706568	KANSL1	rs55706568 (KANSL1)	additive	per G allele	0.949523
M1: P2RY12	0.0560701	1.33208	0.271014	0.787042	0.833359	-4.70208	0.270153	0.20689	-0.349434	0.461574	87	30	43	chr17.45214668.C.G	SN only	chr17:45214668:C:G	chr17	45214668	C	G	G	C	microglia_eQTL	rs55706568	KANSL1	rs55706568 (KANSL1)	additive	per G allele	0.952685
M2: HSP90AA1	0.169712	1.40835	0.455003	0.650253	0.833359	-4.61671	0.453411	0.372992	-0.561351	0.900776	87	30	43	chr17.45214668.C.G	SN only	chr17:45214668:C:G	chr17	45214668	C	G	G	C	microglia_eQTL	rs55706568	KANSL1	rs55706568 (KANSL1)	additive	per G allele	0.952685
M3: SPP1	-0.122359	0.979202	-0.66196	0.509802	0.833359	-4.67142	-0.659146	0.184844	-0.484654	0.239935	87	30	43	chr17.45214668.C.G	SN only	chr17:45214668:C:G	chr17	45214668	C	G	G	C	microglia_eQTL	rs55706568	KANSL1	rs55706568 (KANSL1)	additive	per G allele	0.952685
M4: TMEM163	-0.209038	0.80194	-0.995061	0.322552	0.833359	-4.61018	-0.989228	0.210076	-0.620786	0.20271	87	30	43	chr17.45214668.C.G	SN only	chr17:45214668:C:G	chr17	45214668	C	G	G	C	microglia_eQTL	rs55706568	KANSL1	rs55706568 (KANSL1)	additive	per G allele	0.930751
M5: PCDH9	0.051472	-0.452176	0.25336	0.800598	0.833359	-4.73321	0.252573	0.203158	-0.346718	0.449662	87	30	43	chr17.45214668.C.G	SN only	chr17:45214668:C:G	chr17	45214668	C	G	G	C	microglia_eQTL	rs55706568	KANSL1	rs55706568 (KANSL1)	additive	per G allele	0.952685
M6: CD163	0.0309403	-0.293733	0.211105	0.833359	0.833359	-4.74493	0.210395	0.146563	-0.256323	0.318204	87	30	43	chr17.45214668.C.G	SN only	chr17:45214668:C:G	chr17	45214668	C	G	G	C	microglia_eQTL	rs55706568	KANSL1	rs55706568 (KANSL1)	additive	per G allele	0.952685
M7: NUCKS1	-0.130413	-2.1136	-0.556213	0.579512	0.833359	-4.66321	-0.554098	0.234466	-0.589966	0.32914	87	30	43	chr17.45214668.C.G	SN only	chr17:45214668:C:G	chr17	45214668	C	G	G	C	microglia_eQTL	rs55706568	KANSL1	rs55706568 (KANSL1)	additive	per G allele	0.952685
M8: B2M	-0.0982786	-1.66206	-0.629848	0.530557	0.833359	-4.69791	-0.627156	0.156035	-0.404108	0.207551	87	30	43	chr17.45214668.C.G	SN only	chr17:45214668:C:G	chr17	45214668	C	G	G	C	microglia_eQTL	rs55706568	KANSL1	rs55706568 (KANSL1)	additive	per G allele	0.952685
M1: P2RY12	0.308075	1.49408	1.37424	0.171869	0.687476	-4.53209	1.36622	0.224179	-0.131315	0.747466	159	93	20	chr17.45321692.G.C	All regions	chr17:45321692:G:C	chr17	45321692	G	C	C	G	microglia_eQTL	rs117642368	KANSL1-AS1/DND1P1	rs117642368 (KANSL1-AS1/DND1P1)	additive	per C allele	0.919619
M2: HSP90AA1	0.0658538	1.23778	0.295093	0.768434	0.768434	-4.67003	0.294424	0.223163	-0.371545	0.503253	159	93	20	chr17.45321692.G.C	All regions	chr17:45321692:G:C	chr17	45321692	G	C	C	G	microglia_eQTL	rs117642368	KANSL1-AS1/DND1P1	rs117642368 (KANSL1-AS1/DND1P1)	additive	per C allele	0.959227
M3: SPP1	0.0864532	0.855022	0.512681	0.609159	0.754165	-4.71017	0.511275	0.16863	-0.244061	0.416967	159	93	20	chr17.45321692.G.C	All regions	chr17:45321692:G:C	chr17	45321692	G	C	C	G	microglia_eQTL	rs117642368	KANSL1-AS1/DND1P1	rs117642368 (KANSL1-AS1/DND1P1)	additive	per C allele	0.949523
M4: TMEM163	-0.130726	1.10893	-0.568065	0.57102	0.754165	-4.65786	-0.56655	0.230125	-0.581772	0.320319	159	93	20	chr17.45321692.G.C	All regions	chr17:45321692:G:C	chr17	45321692	G	C	C	G	microglia_eQTL	rs117642368	KANSL1-AS1/DND1P1	rs117642368 (KANSL1-AS1/DND1P1)	additive	per C allele	0.949523
M5: PCDH9	-0.0983015	-0.546862	-0.441035	0.659894	0.754165	-4.71882	-0.440059	0.222888	-0.535163	0.33856	159	93	20	chr17.45321692.G.C	All regions	chr17:45321692:G:C	chr17	45321692	G	C	C	G	microglia_eQTL	rs117642368	KANSL1-AS1/DND1P1	rs117642368 (KANSL1-AS1/DND1P1)	additive	per C allele	0.949523
M6: CD163	0.0788051	-0.224933	0.630941	0.529347	0.754165	-4.72293	0.629003	0.124901	-0.166001	0.323611	159	93	20	chr17.45321692.G.C	All regions	chr17:45321692:G:C	chr17	45321692	G	C	C	G	microglia_eQTL	rs117642368	KANSL1-AS1/DND1P1	rs117642368 (KANSL1-AS1/DND1P1)	additive	per C allele	0.949523
M7: NUCKS1	-0.374201	-2.091	-1.65471	0.100608	0.687476	-4.45284	-1.64191	0.226143	-0.817442	0.0690398	159	93	20	chr17.45321692.G.C	All regions	chr17:45321692:G:C	chr17	45321692	G	C	C	G	microglia_eQTL	rs117642368	KANSL1-AS1/DND1P1	rs117642368 (KANSL1-AS1/DND1P1)	additive	per C allele	0.897745
M8: B2M	-0.0833715	-1.83302	-0.572446	0.568097	0.754165	-4.73659	-0.570857	0.145641	-0.368828	0.202085	159	93	20	chr17.45321692.G.C	All regions	chr17:45321692:G:C	chr17	45321692	G	C	C	G	microglia_eQTL	rs117642368	KANSL1-AS1/DND1P1	rs117642368 (KANSL1-AS1/DND1P1)	additive	per C allele	0.949523
M1: P2RY12	0.250524	1.33208	0.788603	0.432504	0.935289	-4.61593	0.784914	0.31768	-0.37213	0.873178	87	62	11	chr17.45321692.G.C	SN only	chr17:45321692:G:C	chr17	45321692	G	C	C	G	microglia_eQTL	rs117642368	KANSL1-AS1/DND1P1	rs117642368 (KANSL1-AS1/DND1P1)	additive	per C allele	0.930751
M2: HSP90AA1	-0.208722	1.40835	-0.357238	0.721786	0.935289	-4.60514	-0.356072	0.584265	-1.35388	0.936437	87	62	11	chr17.45321692.G.C	SN only	chr17:45321692:G:C	chr17	45321692	G	C	C	G	microglia_eQTL	rs117642368	KANSL1-AS1/DND1P1	rs117642368 (KANSL1-AS1/DND1P1)	additive	per C allele	0.952685
M3: SPP1	0.0223896	0.979202	0.0814382	0.935289	0.935289	-4.65573	0.0811919	0.274927	-0.516467	0.561246	87	62	11	chr17.45321692.G.C	SN only	chr17:45321692:G:C	chr17	45321692	G	C	C	G	microglia_eQTL	rs117642368	KANSL1-AS1/DND1P1	rs117642368 (KANSL1-AS1/DND1P1)	additive	per C allele	0.979927
M4: TMEM163	0.0314181	0.80194	0.0977395	0.922374	0.935289	-4.64932	0.0974436	0.321447	-0.598618	0.661454	87	62	11	chr17.45321692.G.C	SN only	chr17:45321692:G:C	chr17	45321692	G	C	C	G	microglia_eQTL	rs117642368	KANSL1-AS1/DND1P1	rs117642368 (KANSL1-AS1/DND1P1)	additive	per C allele	0.979231
M5: PCDH9	-0.0324768	-0.452176	-0.104689	0.916868	0.935289	-4.66181	-0.10438	0.310223	-0.640514	0.57556	87	62	11	chr17.45321692.G.C	SN only	chr17:45321692:G:C	chr17	45321692	G	C	C	G	microglia_eQTL	rs117642368	KANSL1-AS1/DND1P1	rs117642368 (KANSL1-AS1/DND1P1)	additive	per C allele	0.979231
M6: CD163	0.0495209	-0.293733	0.231668	0.817437	0.935289	-4.67157	0.230842	0.213757	-0.369444	0.468486	87	62	11	chr17.45321692.G.C	SN only	chr17:45321692:G:C	chr17	45321692	G	C	C	G	microglia_eQTL	rs117642368	KANSL1-AS1/DND1P1	rs117642368 (KANSL1-AS1/DND1P1)	additive	per C allele	0.952685
M7: NUCKS1	-0.228485	-2.1136	-0.656386	0.513401	0.935289	-4.62139	-0.653551	0.348096	-0.910754	0.453783	87	62	11	chr17.45321692.G.C	SN only	chr17:45321692:G:C	chr17	45321692	G	C	C	G	microglia_eQTL	rs117642368	KANSL1-AS1/DND1P1	rs117642368 (KANSL1-AS1/DND1P1)	additive	per C allele	0.952685
M8: B2M	-0.117034	-1.66206	-0.492274	0.623913	0.935289	-4.6527	-0.490313	0.237742	-0.583009	0.34894	87	62	11	chr17.45321692.G.C	SN only	chr17:45321692:G:C	chr17	45321692	G	C	C	G	microglia_eQTL	rs117642368	KANSL1-AS1/DND1P1	rs117642368 (KANSL1-AS1/DND1P1)	additive	per C allele	0.952685
M1: P2RY12	0.192623	1.49408	0.899578	0.370018	0.801581	-4.61999	0.89644	0.214125	-0.227063	0.612308	159	81	32	chr17.45386127.A.C	All regions	chr17:45386127:A:C	chr17	45386127	A	C	C	A	microglia_eQTL	rs79724577	KANSL1-AS1/LRRC37A	rs79724577 (KANSL1-AS1/LRRC37A)	additive	per C allele	0.949523
M2: HSP90AA1	0.132622	1.23778	0.623355	0.534171	0.801581	-4.65218	0.621652	0.212756	-0.284379	0.549624	159	81	32	chr17.45386127.A.C	All regions	chr17:45386127:A:C	chr17	45386127	A	C	C	A	microglia_eQTL	rs79724577	KANSL1-AS1/LRRC37A	rs79724577 (KANSL1-AS1/LRRC37A)	additive	per C allele	0.949523
M3: SPP1	0.0541218	0.855022	0.328827	0.742841	0.801581	-4.73666	0.328094	0.16459	-0.268475	0.376719	159	81	32	chr17.45386127.A.C	All regions	chr17:45386127:A:C	chr17	45386127	A	C	C	A	microglia_eQTL	rs79724577	KANSL1-AS1/LRRC37A	rs79724577 (KANSL1-AS1/LRRC37A)	additive	per C allele	0.959227
M4: TMEM163	-0.0554153	1.10893	-0.251813	0.801581	0.801581	-4.68626	-0.251301	0.220065	-0.486743	0.375913	159	81	32	chr17.45386127.A.C	All regions	chr17:45386127:A:C	chr17	45386127	A	C	C	A	microglia_eQTL	rs79724577	KANSL1-AS1/LRRC37A	rs79724577 (KANSL1-AS1/LRRC37A)	additive	per C allele	0.959227
M5: PCDH9	-0.191597	-0.546862	-0.898255	0.370591	0.801581	-4.64478	-0.895366	0.213299	-0.609662	0.226469	159	81	32	chr17.45386127.A.C	All regions	chr17:45386127:A:C	chr17	45386127	A	C	C	A	microglia_eQTL	rs79724577	KANSL1-AS1/LRRC37A	rs79724577 (KANSL1-AS1/LRRC37A)	additive	per C allele	0.949523
M6: CD163	0.0351947	-0.224933	0.285666	0.775602	0.801581	-4.77714	0.285055	0.123202	-0.206282	0.276671	159	81	32	chr17.45386127.A.C	All regions	chr17:45386127:A:C	chr17	45386127	A	C	C	A	microglia_eQTL	rs79724577	KANSL1-AS1/LRRC37A	rs79724577 (KANSL1-AS1/LRRC37A)	additive	per C allele	0.959227
M7: NUCKS1	-0.411711	-2.091	-1.88413	0.0617618	0.494094	-4.37235	-1.868	0.218515	-0.84	0.0165787	159	81	32	chr17.45386127.A.C	All regions	chr17:45386127:A:C	chr17	45386127	A	C	C	A	microglia_eQTL	rs79724577	KANSL1-AS1/LRRC37A	rs79724577 (KANSL1-AS1/LRRC37A)	additive	per C allele	0.897745
M8: B2M	0.0766829	-1.83302	0.542135	0.588638	0.801581	-4.7496	0.540811	0.141446	-0.200552	0.353918	159	81	32	chr17.45386127.A.C	All regions	chr17:45386127:A:C	chr17	45386127	A	C	C	A	microglia_eQTL	rs79724577	KANSL1-AS1/LRRC37A	rs79724577 (KANSL1-AS1/LRRC37A)	additive	per C allele	0.949523
M1: P2RY12	0.161075	1.33208	0.600325	0.549833	0.879732	-4.64173	0.598011	0.268313	-0.364818	0.686968	87	55	18	chr17.45386127.A.C	SN only	chr17:45386127:A:C	chr17	45386127	A	C	C	A	microglia_eQTL	rs79724577	KANSL1-AS1/LRRC37A	rs79724577 (KANSL1-AS1/LRRC37A)	additive	per C allele	0.952685
M2: HSP90AA1	0.139637	1.40835	0.287527	0.774386	0.989734	-4.61001	0.286643	0.485649	-0.812236	1.09151	87	55	18	chr17.45386127.A.C	SN only	chr17:45386127:A:C	chr17	45386127	A	C	C	A	microglia_eQTL	rs79724577	KANSL1-AS1/LRRC37A	rs79724577 (KANSL1-AS1/LRRC37A)	additive	per C allele	0.952685
M3: SPP1	-0.0348654	0.979202	-0.143368	0.886335	0.989734	-4.66981	-0.142943	0.243188	-0.511513	0.441782	87	55	18	chr17.45386127.A.C	SN only	chr17:45386127:A:C	chr17	45386127	A	C	C	A	microglia_eQTL	rs79724577	KANSL1-AS1/LRRC37A	rs79724577 (KANSL1-AS1/LRRC37A)	additive	per C allele	0.975563
M4: TMEM163	-0.231206	0.80194	-0.853943	0.395544	0.791089	-4.62017	-0.849606	0.270751	-0.761879	0.299466	87	55	18	chr17.45386127.A.C	SN only	chr17:45386127:A:C	chr17	45386127	A	C	C	A	microglia_eQTL	rs79724577	KANSL1-AS1/LRRC37A	rs79724577 (KANSL1-AS1/LRRC37A)	additive	per C allele	0.930751
M5: PCDH9	-0.253142	-0.452176	-0.972976	0.333277	0.791089	-4.60782	-0.967535	0.260172	-0.763079	0.256796	87	55	18	chr17.45386127.A.C	SN only	chr17:45386127:A:C	chr17	45386127	A	C	C	A	microglia_eQTL	rs79724577	KANSL1-AS1/LRRC37A	rs79724577 (KANSL1-AS1/LRRC37A)	additive	per C allele	0.930751
M6: CD163	-0.00242969	-0.293733	-0.0129079	0.989734	0.989734	-4.69544	-0.012867	0.188233	-0.371366	0.366507	87	55	18	chr17.45386127.A.C	SN only	chr17:45386127:A:C	chr17	45386127	A	C	C	A	microglia_eQTL	rs79724577	KANSL1-AS1/LRRC37A	rs79724577 (KANSL1-AS1/LRRC37A)	additive	per C allele	0.992761
M7: NUCKS1	-0.420518	-2.1136	-1.40949	0.162246	0.791089	-4.54323	-1.39756	0.298349	-1.00528	0.164245	87	55	18	chr17.45386127.A.C	SN only	chr17:45386127:A:C	chr17	45386127	A	C	C	A	microglia_eQTL	rs79724577	KANSL1-AS1/LRRC37A	rs79724577 (KANSL1-AS1/LRRC37A)	additive	per C allele	0.930751
M8: B2M	0.184822	-1.66206	0.926312	0.356979	0.791089	-4.61763	0.921137	0.199524	-0.206246	0.57589	87	55	18	chr17.45386127.A.C	SN only	chr17:45386127:A:C	chr17	45386127	A	C	C	A	microglia_eQTL	rs79724577	KANSL1-AS1/LRRC37A	rs79724577 (KANSL1-AS1/LRRC37A)	additive	per C allele	0.930751
M1: P2RY12	0.100476	1.49408	0.475072	0.635521	0.847361	-4.67253	0.473971	0.211496	-0.314056	0.515007	159	79	34	chr17.45394123.G.A	All regions	chr17:45394123:G:A	chr17	45394123	G	A	A	G	microglia_eQTL	rs4763	LINC02210/DND1P1/KANSL1	rs4763 (LINC02210/DND1P1/KANSL1)	additive	per A allele	0.949523
M2: HSP90AA1	0.112444	1.23778	0.538087	0.591444	0.847361	-4.66263	0.536745	0.20897	-0.297137	0.522025	159	79	34	chr17.45394123.G.A	All regions	chr17:45394123:G:A	chr17	45394123	G	A	A	G	microglia_eQTL	rs4763	LINC02210/DND1P1/KANSL1	rs4763 (LINC02210/DND1P1/KANSL1)	additive	per A allele	0.949523
M3: SPP1	-0.0290852	0.855022	-0.179258	0.858019	0.901724	-4.74998	-0.178896	0.162253	-0.347101	0.288931	159	79	34	chr17.45394123.G.A	All regions	chr17:45394123:G:A	chr17	45394123	G	A	A	G	microglia_eQTL	rs4763	LINC02210/DND1P1/KANSL1	rs4763 (LINC02210/DND1P1/KANSL1)	additive	per A allele	0.959227
M4: TMEM163	-0.0266636	1.10893	-0.123721	0.901724	0.901724	-4.69425	-0.123484	0.215514	-0.449071	0.395744	159	79	34	chr17.45394123.G.A	All regions	chr17:45394123:G:A	chr17	45394123	G	A	A	G	microglia_eQTL	rs4763	LINC02210/DND1P1/KANSL1	rs4763 (LINC02210/DND1P1/KANSL1)	additive	per A allele	0.968353
M5: PCDH9	-0.173692	-0.546862	-0.82828	0.40889	0.847361	-4.66386	-0.825848	0.209702	-0.584708	0.237324	159	79	34	chr17.45394123.G.A	All regions	chr17:45394123:G:A	chr17	45394123	G	A	A	G	microglia_eQTL	rs4763	LINC02210/DND1P1/KANSL1	rs4763 (LINC02210/DND1P1/KANSL1)	additive	per A allele	0.949523
M6: CD163	0.0732206	-0.224933	0.601675	0.548437	0.847361	-4.73497	0.600104	0.121695	-0.165301	0.311742	159	79	34	chr17.45394123.G.A	All regions	chr17:45394123:G:A	chr17	45394123	G	A	A	G	microglia_eQTL	rs4763	LINC02210/DND1P1/KANSL1	rs4763 (LINC02210/DND1P1/KANSL1)	additive	per A allele	0.949523
M7: NUCKS1	-0.382004	-2.091	-1.77433	0.0782999	0.626399	-4.40416	-1.76064	0.215295	-0.803982	0.0399744	159	79	34	chr17.45394123.G.A	All regions	chr17:45394123:G:A	chr17	45394123	G	A	A	G	microglia_eQTL	rs4763	LINC02210/DND1P1/KANSL1	rs4763 (LINC02210/DND1P1/KANSL1)	additive	per A allele	0.897745
M8: B2M	0.10912	-1.83302	0.786248	0.433098	0.847361	-4.69901	0.783902	0.138786	-0.162901	0.381141	159	79	34	chr17.45394123.G.A	All regions	chr17:45394123:G:A	chr17	45394123	G	A	A	G	microglia_eQTL	rs4763	LINC02210/DND1P1/KANSL1	rs4763 (LINC02210/DND1P1/KANSL1)	additive	per A allele	0.949523
M1: P2RY12	0.0108324	1.33208	0.0414906	0.966998	0.966998	-4.66989	0.0413731	0.261081	-0.500887	0.522552	87	53	20	chr17.45394123.G.A	SN only	chr17:45394123:G:A	chr17	45394123	G	A	A	G	microglia_eQTL	rs4763	LINC02210/DND1P1/KANSL1	rs4763 (LINC02210/DND1P1/KANSL1)	additive	per A allele	0.992209
M2: HSP90AA1	0.0913147	1.40835	0.195874	0.845159	0.965896	-4.61194	0.195299	0.466192	-0.822421	1.00505	87	53	20	chr17.45394123.G.A	SN only	chr17:45394123:G:A	chr17	45394123	G	A	A	G	microglia_eQTL	rs4763	LINC02210/DND1P1/KANSL1	rs4763 (LINC02210/DND1P1/KANSL1)	additive	per A allele	0.952685
M3: SPP1	-0.181575	0.979202	-0.77369	0.441208	0.882416	-4.63117	-0.770155	0.234687	-0.641562	0.278412	87	53	20	chr17.45394123.G.A	SN only	chr17:45394123:G:A	chr17	45394123	G	A	A	G	microglia_eQTL	rs4763	LINC02210/DND1P1/KANSL1	rs4763 (LINC02210/DND1P1/KANSL1)	additive	per A allele	0.933654
M4: TMEM163	-0.150447	0.80194	-0.568817	0.570948	0.913517	-4.65137	-0.566656	0.264491	-0.668849	0.367955	87	53	20	chr17.45394123.G.A	SN only	chr17:45394123:G:A	chr17	45394123	G	A	A	G	microglia_eQTL	rs4763	LINC02210/DND1P1/KANSL1	rs4763 (LINC02210/DND1P1/KANSL1)	additive	per A allele	0.952685
M5: PCDH9	-0.244386	-0.452176	-0.96338	0.337961	0.882416	-4.61089	-0.958201	0.253676	-0.74159	0.252818	87	53	20	chr17.45394123.G.A	SN only	chr17:45394123:G:A	chr17	45394123	G	A	A	G	microglia_eQTL	rs4763	LINC02210/DND1P1/KANSL1	rs4763 (LINC02210/DND1P1/KANSL1)	additive	per A allele	0.930751
M6: CD163	0.062231	-0.293733	0.338727	0.735697	0.965896	-4.68907	0.337558	0.18372	-0.297861	0.422323	87	53	20	chr17.45394123.G.A	SN only	chr17:45394123:G:A	chr17	45394123	G	A	A	G	microglia_eQTL	rs4763	LINC02210/DND1P1/KANSL1	rs4763 (LINC02210/DND1P1/KANSL1)	additive	per A allele	0.952685
M7: NUCKS1	-0.354485	-2.1136	-1.22526	0.223852	0.882416	-4.56922	-1.21635	0.289313	-0.921539	0.212569	87	53	20	chr17.45394123.G.A	SN only	chr17:45394123:G:A	chr17	45394123	G	A	A	G	microglia_eQTL	rs4763	LINC02210/DND1P1/KANSL1	rs4763 (LINC02210/DND1P1/KANSL1)	additive	per A allele	0.930751
M8: B2M	0.21356	-1.66206	1.11766	0.267031	0.882416	-4.58196	1.10993	0.191078	-0.160954	0.588074	87	53	20	chr17.45394123.G.A	SN only	chr17:45394123:G:A	chr17	45394123	G	A	A	G	microglia_eQTL	rs4763	LINC02210/DND1P1/KANSL1	rs4763 (LINC02210/DND1P1/KANSL1)	additive	per A allele	0.930751
M1: P2RY12	0.1741	1.49408	0.801745	0.424158	0.811982	-4.63329	0.799228	0.217152	-0.251517	0.599717	159	82	31	chr17.45395941.C.G	All regions	chr17:45395941:C:G	chr17	45395941	C	G	G	C	microglia_eQTL	rs62064597	LRRC37A4P	rs62064597 (LRRC37A4P)	additive	per G allele	0.949523
M2: HSP90AA1	0.12725	1.23778	0.590177	0.556111	0.811982	-4.65401	0.588628	0.215613	-0.295352	0.549852	159	82	31	chr17.45395941.C.G	All regions	chr17:45395941:C:G	chr17	45395941	C	G	G	C	microglia_eQTL	rs62064597	LRRC37A4P	rs62064597 (LRRC37A4P)	additive	per G allele	0.949523
M3: SPP1	-0.0218568	0.855022	-0.1302	0.896615	0.896615	-4.74319	-0.129939	0.167871	-0.350884	0.307171	159	82	31	chr17.45395941.C.G	All regions	chr17:45395941:C:G	chr17	45395941	C	G	G	C	microglia_eQTL	rs62064597	LRRC37A4P	rs62064597 (LRRC37A4P)	additive	per G allele	0.968353
M4: TMEM163	-0.0346858	1.10893	-0.15535	0.876782	0.896615	-4.68735	-0.15505	0.223275	-0.472304	0.402932	159	82	31	chr17.45395941.C.G	All regions	chr17:45395941:C:G	chr17	45395941	C	G	G	C	microglia_eQTL	rs62064597	LRRC37A4P	rs62064597 (LRRC37A4P)	additive	per G allele	0.959227
M5: PCDH9	-0.18847	-0.546862	-0.866285	0.38779	0.811982	-4.65019	-0.863632	0.217562	-0.614891	0.237951	159	82	31	chr17.45395941.C.G	All regions	chr17:45395941:C:G	chr17	45395941	C	G	G	C	microglia_eQTL	rs62064597	LRRC37A4P	rs62064597 (LRRC37A4P)	additive	per G allele	0.949523
M6: CD163	0.0923534	-0.224933	0.738597	0.461494	0.811982	-4.69903	0.736389	0.125039	-0.152723	0.33743	159	82	31	chr17.45395941.C.G	All regions	chr17:45395941:C:G	chr17	45395941	C	G	G	C	microglia_eQTL	rs62064597	LRRC37A4P	rs62064597 (LRRC37A4P)	additive	per G allele	0.949523
M7: NUCKS1	-0.391564	-2.091	-1.76439	0.0799783	0.639826	-4.41587	-1.75081	0.221926	-0.826539	0.0434107	159	82	31	chr17.45395941.C.G	All regions	chr17:45395941:C:G	chr17	45395941	C	G	G	C	microglia_eQTL	rs62064597	LRRC37A4P	rs62064597 (LRRC37A4P)	additive	per G allele	0.897745
M8: B2M	0.0741702	-1.83302	0.512704	0.608987	0.811982	-4.74895	0.511521	0.144665	-0.209373	0.357713	159	82	31	chr17.45395941.C.G	All regions	chr17:45395941:C:G	chr17	45395941	C	G	G	C	microglia_eQTL	rs62064597	LRRC37A4P	rs62064597 (LRRC37A4P)	additive	per G allele	0.949523
M1: P2RY12	0.137586	1.33208	0.499838	0.618422	0.720721	-4.64667	0.498088	0.275261	-0.401926	0.677098	87	56	17	chr17.45395941.C.G	SN only	chr17:45395941:C:G	chr17	45395941	C	G	G	C	microglia_eQTL	rs62064597	LRRC37A4P	rs62064597 (LRRC37A4P)	additive	per G allele	0.952685
M2: HSP90AA1	0.110501	1.40835	0.223013	0.824043	0.824043	-4.60991	0.222348	0.49549	-0.860659	1.08166	87	56	17	chr17.45395941.C.G	SN only	chr17:45395941:C:G	chr17	45395941	C	G	G	C	microglia_eQTL	rs62064597	LRRC37A4P	rs62064597 (LRRC37A4P)	additive	per G allele	0.952685
M3: SPP1	-0.229303	0.979202	-0.916937	0.361685	0.720721	-4.61051	-0.912159	0.250075	-0.71945	0.260844	87	56	17	chr17.45395941.C.G	SN only	chr17:45395941:C:G	chr17	45395941	C	G	G	C	microglia_eQTL	rs62064597	LRRC37A4P	rs62064597 (LRRC37A4P)	additive	per G allele	0.930751
M4: TMEM163	-0.180343	0.80194	-0.64056	0.523485	0.720721	-4.63926	-0.637983	0.281539	-0.732159	0.371474	87	56	17	chr17.45395941.C.G	SN only	chr17:45395941:C:G	chr17	45395941	C	G	G	C	microglia_eQTL	rs62064597	LRRC37A4P	rs62064597 (LRRC37A4P)	additive	per G allele	0.952685
M5: PCDH9	-0.280901	-0.452176	-1.04516	0.298772	0.720721	-4.59514	-1.03907	0.268762	-0.807675	0.245874	87	56	17	chr17.45395941.C.G	SN only	chr17:45395941:C:G	chr17	45395941	C	G	G	C	microglia_eQTL	rs62064597	LRRC37A4P	rs62064597 (LRRC37A4P)	additive	per G allele	0.930751
M6: CD163	0.0932997	-0.293733	0.482671	0.630631	0.720721	-4.67047	0.480839	0.193299	-0.285566	0.472165	87	56	17	chr17.45395941.C.G	SN only	chr17:45395941:C:G	chr17	45395941	C	G	G	C	microglia_eQTL	rs62064597	LRRC37A4P	rs62064597 (LRRC37A4P)	additive	per G allele	0.952685
M7: NUCKS1	-0.331604	-2.1136	-1.07667	0.284586	0.720721	-4.58975	-1.07007	0.307989	-0.935263	0.272055	87	56	17	chr17.45395941.C.G	SN only	chr17:45395941:C:G	chr17	45395941	C	G	G	C	microglia_eQTL	rs62064597	LRRC37A4P	rs62064597 (LRRC37A4P)	additive	per G allele	0.930751
M8: B2M	0.198955	-1.66206	0.965621	0.336968	0.720721	-4.60951	0.960174	0.206038	-0.20488	0.60279	87	56	17	chr17.45395941.C.G	SN only	chr17:45395941:C:G	chr17	45395941	C	G	G	C	microglia_eQTL	rs62064597	LRRC37A4P	rs62064597 (LRRC37A4P)	additive	per G allele	0.930751
M1: P2RY12	0.13933	1.49408	0.662894	0.508561	0.813697	-4.65416	0.66108	0.210184	-0.272631	0.551291	159	79	34	chr17.45398563.G.A	All regions	chr17:45398563:G:A	chr17	45398563	G	A	A	G	microglia_eQTL	rs2028078	RP11-259G18.3	rs2028078 (RP11-259G18.3)	additive	per A allele	0.949523
M2: HSP90AA1	0.046621	1.23778	0.224051	0.823074	0.940656	-4.68357	0.223593	0.208082	-0.361219	0.454461	159	79	34	chr17.45398563.G.A	All regions	chr17:45398563:G:A	chr17	45398563	G	A	A	G	microglia_eQTL	rs2028078	RP11-259G18.3	rs2028078 (RP11-259G18.3)	additive	per A allele	0.959227
M3: SPP1	-0.0676039	0.855022	-0.419236	0.675752	0.901003	-4.73153	-0.418267	0.161255	-0.383664	0.248456	159	79	34	chr17.45398563.G.A	All regions	chr17:45398563:G:A	chr17	45398563	G	A	A	G	microglia_eQTL	rs2028078	RP11-259G18.3	rs2028078 (RP11-259G18.3)	additive	per A allele	0.949523
M4: TMEM163	-0.0140275	1.10893	-0.0653301	0.94801	0.94801	-4.69593	-0.0652058	0.214718	-0.434874	0.406819	159	79	34	chr17.45398563.G.A	All regions	chr17:45398563:G:A	chr17	45398563	G	A	A	G	microglia_eQTL	rs2028078	RP11-259G18.3	rs2028078 (RP11-259G18.3)	additive	per A allele	0.973479
M5: PCDH9	-0.225072	-0.546862	-1.08026	0.281851	0.813697	-4.59663	-1.07617	0.20835	-0.633438	0.183294	159	79	34	chr17.45398563.G.A	All regions	chr17:45398563:G:A	chr17	45398563	G	A	A	G	microglia_eQTL	rs2028078	RP11-259G18.3	rs2028078 (RP11-259G18.3)	additive	per A allele	0.919619
M6: CD163	0.0851288	-0.224933	0.705804	0.481575	0.813697	-4.71438	0.703771	0.120613	-0.151272	0.32153	159	79	34	chr17.45398563.G.A	All regions	chr17:45398563:G:A	chr17	45398563	G	A	A	G	microglia_eQTL	rs2028078	RP11-259G18.3	rs2028078 (RP11-259G18.3)	additive	per A allele	0.949523
M7: NUCKS1	-0.303638	-2.091	-1.4125	0.160168	0.813697	-4.51111	-1.40451	0.214964	-0.724968	0.117692	159	79	34	chr17.45398563.G.A	All regions	chr17:45398563:G:A	chr17	45398563	G	A	A	G	microglia_eQTL	rs2028078	RP11-259G18.3	rs2028078 (RP11-259G18.3)	additive	per A allele	0.919619
M8: B2M	0.0939194	-1.83302	0.683305	0.495592	0.813697	-4.72743	0.681441	0.137449	-0.17548	0.363319	159	79	34	chr17.45398563.G.A	All regions	chr17:45398563:G:A	chr17	45398563	G	A	A	G	microglia_eQTL	rs2028078	RP11-259G18.3	rs2028078 (RP11-259G18.3)	additive	per A allele	0.949523
M1: P2RY12	0.0731382	1.33208	0.278763	0.781073	0.892655	-4.66353	0.277921	0.262367	-0.441102	0.587378	87	53	20	chr17.45398563.G.A	SN only	chr17:45398563:G:A	chr17	45398563	G	A	A	G	microglia_eQTL	rs2028078	RP11-259G18.3	rs2028078 (RP11-259G18.3)	additive	per A allele	0.952685
M2: HSP90AA1	0.0326534	1.40835	0.0695582	0.944702	0.944702	-4.61241	0.0693615	0.469439	-0.887448	0.952754	87	53	20	chr17.45398563.G.A	SN only	chr17:45398563:G:A	chr17	45398563	G	A	A	G	microglia_eQTL	rs2028078	RP11-259G18.3	rs2028078 (RP11-259G18.3)	additive	per A allele	0.98369
M3: SPP1	-0.240496	0.979202	-1.03021	0.305757	0.75813	-4.59685	-1.02417	0.233445	-0.698047	0.217055	87	53	20	chr17.45398563.G.A	SN only	chr17:45398563:G:A	chr17	45398563	G	A	A	G	microglia_eQTL	rs2028078	RP11-259G18.3	rs2028078 (RP11-259G18.3)	additive	per A allele	0.930751
M4: TMEM163	-0.150571	0.80194	-0.568413	0.571216	0.822527	-4.65105	-0.566262	0.264897	-0.66977	0.368628	87	53	20	chr17.45398563.G.A	SN only	chr17:45398563:G:A	chr17	45398563	G	A	A	G	microglia_eQTL	rs2028078	RP11-259G18.3	rs2028078 (RP11-259G18.3)	additive	per A allele	0.952685
M5: PCDH9	-0.304647	-0.452176	-1.20572	0.231098	0.75813	-4.56384	-1.19754	0.252667	-0.799874	0.190581	87	53	20	chr17.45398563.G.A	SN only	chr17:45398563:G:A	chr17	45398563	G	A	A	G	microglia_eQTL	rs2028078	RP11-259G18.3	rs2028078 (RP11-259G18.3)	additive	per A allele	0.930751
M6: CD163	0.0922446	-0.293733	0.502186	0.616895	0.822527	-4.67633	0.500255	0.183686	-0.26778	0.452269	87	53	20	chr17.45398563.G.A	SN only	chr17:45398563:G:A	chr17	45398563	G	A	A	G	microglia_eQTL	rs2028078	RP11-259G18.3	rs2028078 (RP11-259G18.3)	additive	per A allele	0.952685
M7: NUCKS1	-0.258751	-2.1136	-0.884133	0.379065	0.75813	-4.61173	-0.879621	0.292661	-0.832366	0.314864	87	53	20	chr17.45398563.G.A	SN only	chr17:45398563:G:A	chr17	45398563	G	A	A	G	microglia_eQTL	rs2028078	RP11-259G18.3	rs2028078 (RP11-259G18.3)	additive	per A allele	0.930751
M8: B2M	0.185723	-1.66206	0.973357	0.33327	0.75813	-4.61139	0.967549	0.190806	-0.188258	0.559703	87	53	20	chr17.45398563.G.A	SN only	chr17:45398563:G:A	chr17	45398563	G	A	A	G	microglia_eQTL	rs2028078	RP11-259G18.3	rs2028078 (RP11-259G18.3)	additive	per A allele	0.930751
M1: P2RY12	0.159278	1.49408	0.744562	0.457926	0.811596	-4.64223	0.742267	0.213922	-0.260008	0.578564	159	80	33	chr17.46239844.C.A	All regions	chr17:46239844:C:A	chr17	46239844	C	A	A	C	GP2_lead			chr17:46239844	additive	per A allele	0.983102
M2: HSP90AA1	0.0472967	1.23778	0.222285	0.824459	0.824459	-4.67995	0.221814	0.212775	-0.369742	0.464336	159	80	33	chr17.46239844.C.A	All regions	chr17:46239844:C:A	chr17	46239844	C	A	A	C	GP2_lead			chr17:46239844	additive	per A allele	0.983102
M3: SPP1	0.083342	0.855022	0.513315	0.608697	0.811596	-4.71861	0.511934	0.16236	-0.234884	0.401568	159	80	33	chr17.46239844.C.A	All regions	chr17:46239844:C:A	chr17	46239844	C	A	A	C	GP2_lead			chr17:46239844	additive	per A allele	0.983102
M4: TMEM163	-0.076093	1.10893	-0.347911	0.728484	0.824459	-4.6821	-0.347143	0.218714	-0.504773	0.352587	159	80	33	chr17.46239844.C.A	All regions	chr17:46239844:C:A	chr17	46239844	C	A	A	C	GP2_lead			chr17:46239844	additive	per A allele	0.983102
M5: PCDH9	-0.325751	-0.546862	-1.54111	0.125636	0.753903	-4.43037	-1.53154	0.211374	-0.740044	0.0885423	159	80	33	chr17.46239844.C.A	All regions	chr17:46239844:C:A	chr17	46239844	C	A	A	C	GP2_lead			chr17:46239844	additive	per A allele	0.983102
M6: CD163	-0.0708531	-0.224933	-0.586227	0.558829	0.811596	-4.74001	-0.584582	0.120863	-0.307744	0.166038	159	80	33	chr17.46239844.C.A	All regions	chr17:46239844:C:A	chr17	46239844	C	A	A	C	GP2_lead			chr17:46239844	additive	per A allele	0.983102
M7: NUCKS1	-0.235278	-2.091	-1.07894	0.282714	0.753903	-4.58992	-1.07424	0.218064	-0.662684	0.192127	159	80	33	chr17.46239844.C.A	All regions	chr17:46239844:C:A	chr17	46239844	C	A	A	C	GP2_lead			chr17:46239844	additive	per A allele	0.983102
M8: B2M	0.152684	-1.83302	1.12112	0.264463	0.753903	-4.59078	1.11591	0.136189	-0.114247	0.419615	159	80	33	chr17.46239844.C.A	All regions	chr17:46239844:C:A	chr17	46239844	C	A	A	C	GP2_lead			chr17:46239844	additive	per A allele	0.983102
M1: P2RY12	0.256614	1.33208	0.973011	0.333337	0.68893	-4.60373	0.967415	0.263732	-0.2603	0.773528	87	55	18	chr17.46239844.C.A	SN only	chr17:46239844:C:A	chr17	46239844	C	A	A	C	GP2_lead			chr17:46239844	additive	per A allele	0.995617
M2: HSP90AA1	0.0277715	1.40835	0.0570442	0.954644	0.996262	-4.61117	0.0568764	0.486842	-0.926439	0.981982	87	55	18	chr17.46239844.C.A	SN only	chr17:46239844:C:A	chr17	46239844	C	A	A	C	GP2_lead			chr17:46239844	additive	per A allele	0.995617
M3: SPP1	0.00111811	0.979202	0.00469893	0.996262	0.996262	-4.67465	0.00468461	0.237951	-0.465265	0.467501	87	55	18	chr17.46239844.C.A	SN only	chr17:46239844:C:A	chr17	46239844	C	A	A	C	GP2_lead			chr17:46239844	additive	per A allele	0.997186
M4: TMEM163	-0.214135	0.80194	-0.807837	0.42154	0.68893	-4.62711	-0.803752	0.265073	-0.733678	0.305407	87	55	18	chr17.46239844.C.A	SN only	chr17:46239844:C:A	chr17	46239844	C	A	A	C	GP2_lead			chr17:46239844	additive	per A allele	0.995617
M5: PCDH9	-0.394525	-0.452176	-1.53679	0.128129	0.68893	-4.48666	-1.52152	0.256721	-0.897698	0.108647	87	55	18	chr17.46239844.C.A	SN only	chr17:46239844:C:A	chr17	46239844	C	A	A	C	GP2_lead			chr17:46239844	additive	per A allele	0.945319
M6: CD163	-0.0960238	-0.293733	-0.523244	0.602331	0.803108	-4.67409	-0.521051	0.183516	-0.455716	0.263668	87	55	18	chr17.46239844.C.A	SN only	chr17:46239844:C:A	chr17	46239844	C	A	A	C	GP2_lead			chr17:46239844	additive	per A allele	0.995617
M7: NUCKS1	-0.295873	-2.1136	-1.01626	0.312561	0.68893	-4.59699	-1.00986	0.29114	-0.866508	0.274761	87	55	18	chr17.46239844.C.A	SN only	chr17:46239844:C:A	chr17	46239844	C	A	A	C	GP2_lead			chr17:46239844	additive	per A allele	0.995617
M8: B2M	0.152345	-1.66206	0.792213	0.430581	0.68893	-4.64174	0.788198	0.192303	-0.224569	0.529259	87	55	18	chr17.46239844.C.A	SN only	chr17:46239844:C:A	chr17	46239844	C	A	A	C	GP2_lead			chr17:46239844	additive	per A allele	0.995617
M1: P2RY12	0.0945032	1.49408	0.441854	0.659373	0.898526	-4.67356	0.440779	0.213879	-0.3247	0.513706	159	81	32	chr17.46709946.C.T	All regions	chr17:46709946:C:T	chr17	46709946	C	T	T	C	microglia_eQTL	rs1378358	RP11-259G18.3	rs1378358 (RP11-259G18.3)	additive	per T allele	0.949523
M2: HSP90AA1	0.0888867	1.23778	0.421853	0.673894	0.898526	-4.67066	0.420809	0.210705	-0.324096	0.501869	159	81	32	chr17.46709946.C.T	All regions	chr17:46709946:C:T	chr17	46709946	C	T	T	C	microglia_eQTL	rs1378358	RP11-259G18.3	rs1378358 (RP11-259G18.3)	additive	per T allele	0.949523
M3: SPP1	0.171414	0.855022	1.08905	0.278526	0.742736	-4.59411	1.08364	0.157397	-0.137085	0.479913	159	81	32	chr17.46709946.C.T	All regions	chr17:46709946:C:T	chr17	46709946	C	T	T	C	microglia_eQTL	rs1378358	RP11-259G18.3	rs1378358 (RP11-259G18.3)	additive	per T allele	0.919619
M4: TMEM163	0.018402	1.10893	0.084895	0.932484	0.932484	-4.69368	0.0847199	0.216762	-0.406452	0.443256	159	81	32	chr17.46709946.C.T	All regions	chr17:46709946:C:T	chr17	46709946	C	T	T	C	microglia_eQTL	rs1378358	RP11-259G18.3	rs1378358 (RP11-259G18.3)	additive	per T allele	0.973479
M5: PCDH9	-0.337451	-0.546862	-1.62596	0.106419	0.742736	-4.38996	-1.6145	0.207539	-0.744228	0.0693253	159	81	32	chr17.46709946.C.T	All regions	chr17:46709946:C:T	chr17	46709946	C	T	T	C	microglia_eQTL	rs1378358	RP11-259G18.3	rs1378358 (RP11-259G18.3)	additive	per T allele	0.897745
M6: CD163	-0.0225838	-0.224933	-0.190827	0.849007	0.932484	-4.79772	-0.190385	0.118347	-0.254544	0.209376	159	81	32	chr17.46709946.C.T	All regions	chr17:46709946:C:T	chr17	46709946	C	T	T	C	microglia_eQTL	rs1378358	RP11-259G18.3	rs1378358 (RP11-259G18.3)	additive	per T allele	0.959227
M7: NUCKS1	-0.274313	-2.091	-1.25707	0.211113	0.742736	-4.55135	-1.25051	0.218217	-0.702017	0.153392	159	81	32	chr17.46709946.C.T	All regions	chr17:46709946:C:T	chr17	46709946	C	T	T	C	microglia_eQTL	rs1378358	RP11-259G18.3	rs1378358 (RP11-259G18.3)	additive	per T allele	0.919619
M8: B2M	0.088349	-1.83302	0.632621	0.528166	0.898526	-4.73505	0.630808	0.139655	-0.185376	0.362074	159	81	32	chr17.46709946.C.T	All regions	chr17:46709946:C:T	chr17	46709946	C	T	T	C	microglia_eQTL	rs1378358	RP11-259G18.3	rs1378358 (RP11-259G18.3)	additive	per T allele	0.949523
M1: P2RY12	0.262064	1.33208	0.91818	0.361169	0.821531	-4.60805	0.913141	0.285417	-0.297353	0.821481	87	56	17	chr17.46709946.C.T	SN only	chr17:46709946:C:T	chr17	46709946	C	T	T	C	microglia_eQTL	rs1378358	RP11-259G18.3	rs1378358 (RP11-259G18.3)	additive	per T allele	0.930751
M2: HSP90AA1	0.0533365	1.40835	0.0995127	0.920965	0.920965	-4.60849	0.0992178	0.535977	-0.997179	1.10385	87	56	17	chr17.46709946.C.T	SN only	chr17:46709946:C:T	chr17	46709946	C	T	T	C	microglia_eQTL	rs1378358	RP11-259G18.3	rs1378358 (RP11-259G18.3)	additive	per T allele	0.979231
M3: SPP1	0.0919786	0.979202	0.364132	0.716704	0.85361	-4.65777	0.362867	0.252597	-0.403111	0.587068	87	56	17	chr17.46709946.C.T	SN only	chr17:46709946:C:T	chr17	46709946	C	T	T	C	microglia_eQTL	rs1378358	RP11-259G18.3	rs1378358 (RP11-259G18.3)	additive	per T allele	0.952685
M4: TMEM163	-0.234789	0.80194	-0.826814	0.410766	0.821531	-4.62071	-0.822547	0.283969	-0.791368	0.321789	87	56	17	chr17.46709946.C.T	SN only	chr17:46709946:C:T	chr17	46709946	C	T	T	C	microglia_eQTL	rs1378358	RP11-259G18.3	rs1378358 (RP11-259G18.3)	additive	per T allele	0.930751
M5: PCDH9	-0.417694	-0.452176	-1.50468	0.136179	0.821531	-4.50778	-1.49017	0.277597	-0.961784	0.126395	87	56	17	chr17.46709946.C.T	SN only	chr17:46709946:C:T	chr17	46709946	C	T	T	C	microglia_eQTL	rs1378358	RP11-259G18.3	rs1378358 (RP11-259G18.3)	additive	per T allele	0.930751
M6: CD163	-0.0636618	-0.293733	-0.323912	0.746909	0.85361	-4.67942	-0.322718	0.196541	-0.448881	0.321558	87	56	17	chr17.46709946.C.T	SN only	chr17:46709946:C:T	chr17	46709946	C	T	T	C	microglia_eQTL	rs1378358	RP11-259G18.3	rs1378358 (RP11-259G18.3)	additive	per T allele	0.952685
M7: NUCKS1	-0.363696	-2.1136	-1.15161	0.252883	0.821531	-4.58152	-1.14338	0.315815	-0.982694	0.255301	87	56	17	chr17.46709946.C.T	SN only	chr17:46709946:C:T	chr17	46709946	C	T	T	C	microglia_eQTL	rs1378358	RP11-259G18.3	rs1378358 (RP11-259G18.3)	additive	per T allele	0.930751
M8: B2M	0.086484	-1.66206	0.416204	0.678394	0.85361	-4.67456	0.414656	0.207792	-0.320789	0.493757	87	56	17	chr17.46709946.C.T	SN only	chr17:46709946:C:T	chr17	46709946	C	T	T	C	microglia_eQTL	rs1378358	RP11-259G18.3	rs1378358 (RP11-259G18.3)	additive	per T allele	0.952685
M1: P2RY12	0.0699888	1.49408	0.327106	0.744142	0.850448	-4.68125	0.326373	0.213964	-0.34938	0.489358	159	82	31	chr17.46724418.G.A	All regions	chr17:46724418:G:A	chr17	46724418	G	A	A	G	microglia_eQTL	rs199451	KANSL1/LRRC37A2/ARL17B	rs199451 (KANSL1/LRRC37A2/ARL17B)	additive	per A allele	0.959227
M2: HSP90AA1	0.0871206	1.23778	0.413384	0.680066	0.850448	-4.67128	0.412373	0.21075	-0.32595	0.500191	159	82	31	chr17.46724418.G.A	All regions	chr17:46724418:G:A	chr17	46724418	G	A	A	G	microglia_eQTL	rs199451	KANSL1/LRRC37A2/ARL17B	rs199451 (KANSL1/LRRC37A2/ARL17B)	additive	per A allele	0.949523
M3: SPP1	0.163196	0.855022	1.03441	0.303194	0.808517	-4.61047	1.02961	0.157768	-0.146029	0.472421	159	82	31	chr17.46724418.G.A	All regions	chr17:46724418:G:A	chr17	46724418	G	A	A	G	microglia_eQTL	rs199451	KANSL1/LRRC37A2/ARL17B	rs199451 (KANSL1/LRRC37A2/ARL17B)	additive	per A allele	0.939628
M4: TMEM163	0.0275914	1.10893	0.127291	0.898918	0.898918	-4.69286	0.127028	0.216759	-0.397255	0.452438	159	82	31	chr17.46724418.G.A	All regions	chr17:46724418:G:A	chr17	46724418	G	A	A	G	microglia_eQTL	rs199451	KANSL1/LRRC37A2/ARL17B	rs199451 (KANSL1/LRRC37A2/ARL17B)	additive	per A allele	0.968353
M5: PCDH9	-0.280046	-0.546862	-1.34396	0.181314	0.808517	-4.50703	-1.33672	0.208373	-0.688458	0.128366	159	82	31	chr17.46724418.G.A	All regions	chr17:46724418:G:A	chr17	46724418	G	A	A	G	microglia_eQTL	rs199451	KANSL1/LRRC37A2/ARL17B	rs199451 (KANSL1/LRRC37A2/ARL17B)	additive	per A allele	0.919619
M6: CD163	-0.0662791	-0.224933	-0.561676	0.575447	0.850448	-4.75116	-0.560048	0.118002	-0.297564	0.165006	159	82	31	chr17.46724418.G.A	All regions	chr17:46724418:G:A	chr17	46724418	G	A	A	G	microglia_eQTL	rs199451	KANSL1/LRRC37A2/ARL17B	rs199451 (KANSL1/LRRC37A2/ARL17B)	additive	per A allele	0.949523
M7: NUCKS1	-0.237612	-2.091	-1.08625	0.279475	0.808517	-4.5884	-1.0815	0.218746	-0.666354	0.191129	159	82	31	chr17.46724418.G.A	All regions	chr17:46724418:G:A	chr17	46724418	G	A	A	G	microglia_eQTL	rs199451	KANSL1/LRRC37A2/ARL17B	rs199451 (KANSL1/LRRC37A2/ARL17B)	additive	per A allele	0.919619
M8: B2M	0.0813214	-1.83302	0.57935	0.563393	0.850448	-4.74482	0.577809	0.140366	-0.193797	0.35644	159	82	31	chr17.46724418.G.A	All regions	chr17:46724418:G:A	chr17	46724418	G	A	A	G	microglia_eQTL	rs199451	KANSL1/LRRC37A2/ARL17B	rs199451 (KANSL1/LRRC37A2/ARL17B)	additive	per A allele	0.949523
M1: P2RY12	0.234527	1.33208	0.817708	0.415866	0.673026	-4.61808	0.813613	0.28681	-0.32762	0.796673	87	57	16	chr17.46724418.G.A	SN only	chr17:46724418:G:A	chr17	46724418	G	A	A	G	microglia_eQTL	rs199451	KANSL1/LRRC37A2/ARL17B	rs199451 (KANSL1/LRRC37A2/ARL17B)	additive	per A allele	0.930751
M2: HSP90AA1	0.126898	1.40835	0.235998	0.814002	0.814002	-4.60774	0.235267	0.53771	-0.927012	1.18081	87	57	16	chr17.46724418.G.A	SN only	chr17:46724418:G:A	chr17	46724418	G	A	A	G	microglia_eQTL	rs199451	KANSL1/LRRC37A2/ARL17B	rs199451 (KANSL1/LRRC37A2/ARL17B)	additive	per A allele	0.952685
M3: SPP1	0.110151	0.979202	0.435544	0.664322	0.814002	-4.65377	0.433954	0.252905	-0.385542	0.605845	87	57	16	chr17.46724418.G.A	SN only	chr17:46724418:G:A	chr17	46724418	G	A	A	G	microglia_eQTL	rs199451	KANSL1/LRRC37A2/ARL17B	rs199451 (KANSL1/LRRC37A2/ARL17B)	additive	per A allele	0.952685
M4: TMEM163	-0.231437	0.80194	-0.809396	0.420641	0.673026	-4.62217	-0.80531	0.285938	-0.791875	0.329001	87	57	16	chr17.46724418.G.A	SN only	chr17:46724418:G:A	chr17	46724418	G	A	A	G	microglia_eQTL	rs199451	KANSL1/LRRC37A2/ARL17B	rs199451 (KANSL1/LRRC37A2/ARL17B)	additive	per A allele	0.930751
M5: PCDH9	-0.377239	-0.452176	-1.35474	0.179182	0.673026	-4.53911	-1.34328	0.278459	-0.92302	0.168541	87	57	16	chr17.46724418.G.A	SN only	chr17:46724418:G:A	chr17	46724418	G	A	A	G	microglia_eQTL	rs199451	KANSL1/LRRC37A2/ARL17B	rs199451 (KANSL1/LRRC37A2/ARL17B)	additive	per A allele	0.930751
M6: CD163	-0.183664	-0.293733	-0.946561	0.346905	0.673026	-4.61258	-0.94061	0.194033	-0.563967	0.19664	87	57	16	chr17.46724418.G.A	SN only	chr17:46724418:G:A	chr17	46724418	G	A	A	G	microglia_eQTL	rs199451	KANSL1/LRRC37A2/ARL17B	rs199451 (KANSL1/LRRC37A2/ARL17B)	additive	per A allele	0.930751
M7: NUCKS1	-0.33354	-2.1136	-1.0558	0.294251	0.673026	-4.59211	-1.04884	0.315912	-0.952727	0.285647	87	57	16	chr17.46724418.G.A	SN only	chr17:46724418:G:A	chr17	46724418	G	A	A	G	microglia_eQTL	rs199451	KANSL1/LRRC37A2/ARL17B	rs199451 (KANSL1/LRRC37A2/ARL17B)	additive	per A allele	0.930751
M8: B2M	0.0686421	-1.66206	0.329675	0.742524	0.814002	-4.67984	0.328513	0.208211	-0.339452	0.476736	87	57	16	chr17.46724418.G.A	SN only	chr17:46724418:G:A	chr17	46724418	G	A	A	G	microglia_eQTL	rs199451	KANSL1/LRRC37A2/ARL17B	rs199451 (KANSL1/LRRC37A2/ARL17B)	additive	per A allele	0.952685
M1: P2RY12	0.0945032	1.49408	0.441854	0.659373	0.898526	-4.67356	0.440779	0.213879	-0.3247	0.513706	159	81	32	chr17.46734822.C.T	All regions	chr17:46734822:C:T	chr17	46734822	C	T	T	C	microglia_eQTL	rs199447	KANSL1-AS1	rs199447 (KANSL1-AS1)	additive	per T allele	0.949523
M2: HSP90AA1	0.0888867	1.23778	0.421853	0.673894	0.898526	-4.67066	0.420809	0.210705	-0.324096	0.501869	159	81	32	chr17.46734822.C.T	All regions	chr17:46734822:C:T	chr17	46734822	C	T	T	C	microglia_eQTL	rs199447	KANSL1-AS1	rs199447 (KANSL1-AS1)	additive	per T allele	0.949523
M3: SPP1	0.171414	0.855022	1.08905	0.278526	0.742736	-4.59411	1.08364	0.157397	-0.137085	0.479913	159	81	32	chr17.46734822.C.T	All regions	chr17:46734822:C:T	chr17	46734822	C	T	T	C	microglia_eQTL	rs199447	KANSL1-AS1	rs199447 (KANSL1-AS1)	additive	per T allele	0.919619
M4: TMEM163	0.018402	1.10893	0.084895	0.932484	0.932484	-4.69368	0.0847199	0.216762	-0.406452	0.443256	159	81	32	chr17.46734822.C.T	All regions	chr17:46734822:C:T	chr17	46734822	C	T	T	C	microglia_eQTL	rs199447	KANSL1-AS1	rs199447 (KANSL1-AS1)	additive	per T allele	0.973479
M5: PCDH9	-0.337451	-0.546862	-1.62596	0.106419	0.742736	-4.38996	-1.6145	0.207539	-0.744228	0.0693253	159	81	32	chr17.46734822.C.T	All regions	chr17:46734822:C:T	chr17	46734822	C	T	T	C	microglia_eQTL	rs199447	KANSL1-AS1	rs199447 (KANSL1-AS1)	additive	per T allele	0.897745
M6: CD163	-0.0225838	-0.224933	-0.190827	0.849007	0.932484	-4.79772	-0.190385	0.118347	-0.254544	0.209376	159	81	32	chr17.46734822.C.T	All regions	chr17:46734822:C:T	chr17	46734822	C	T	T	C	microglia_eQTL	rs199447	KANSL1-AS1	rs199447 (KANSL1-AS1)	additive	per T allele	0.959227
M7: NUCKS1	-0.274313	-2.091	-1.25707	0.211113	0.742736	-4.55135	-1.25051	0.218217	-0.702017	0.153392	159	81	32	chr17.46734822.C.T	All regions	chr17:46734822:C:T	chr17	46734822	C	T	T	C	microglia_eQTL	rs199447	KANSL1-AS1	rs199447 (KANSL1-AS1)	additive	per T allele	0.919619
M8: B2M	0.088349	-1.83302	0.632621	0.528166	0.898526	-4.73505	0.630808	0.139655	-0.185376	0.362074	159	81	32	chr17.46734822.C.T	All regions	chr17:46734822:C:T	chr17	46734822	C	T	T	C	microglia_eQTL	rs199447	KANSL1-AS1	rs199447 (KANSL1-AS1)	additive	per T allele	0.949523
M1: P2RY12	0.262064	1.33208	0.91818	0.361169	0.821531	-4.60805	0.913141	0.285417	-0.297353	0.821481	87	56	17	chr17.46734822.C.T	SN only	chr17:46734822:C:T	chr17	46734822	C	T	T	C	microglia_eQTL	rs199447	KANSL1-AS1	rs199447 (KANSL1-AS1)	additive	per T allele	0.930751
M2: HSP90AA1	0.0533365	1.40835	0.0995127	0.920965	0.920965	-4.60849	0.0992178	0.535977	-0.997179	1.10385	87	56	17	chr17.46734822.C.T	SN only	chr17:46734822:C:T	chr17	46734822	C	T	T	C	microglia_eQTL	rs199447	KANSL1-AS1	rs199447 (KANSL1-AS1)	additive	per T allele	0.979231
M3: SPP1	0.0919786	0.979202	0.364132	0.716704	0.85361	-4.65777	0.362867	0.252597	-0.403111	0.587068	87	56	17	chr17.46734822.C.T	SN only	chr17:46734822:C:T	chr17	46734822	C	T	T	C	microglia_eQTL	rs199447	KANSL1-AS1	rs199447 (KANSL1-AS1)	additive	per T allele	0.952685
M4: TMEM163	-0.234789	0.80194	-0.826814	0.410766	0.821531	-4.62071	-0.822547	0.283969	-0.791368	0.321789	87	56	17	chr17.46734822.C.T	SN only	chr17:46734822:C:T	chr17	46734822	C	T	T	C	microglia_eQTL	rs199447	KANSL1-AS1	rs199447 (KANSL1-AS1)	additive	per T allele	0.930751
M5: PCDH9	-0.417694	-0.452176	-1.50468	0.136179	0.821531	-4.50778	-1.49017	0.277597	-0.961784	0.126395	87	56	17	chr17.46734822.C.T	SN only	chr17:46734822:C:T	chr17	46734822	C	T	T	C	microglia_eQTL	rs199447	KANSL1-AS1	rs199447 (KANSL1-AS1)	additive	per T allele	0.930751
M6: CD163	-0.0636618	-0.293733	-0.323912	0.746909	0.85361	-4.67942	-0.322718	0.196541	-0.448881	0.321558	87	56	17	chr17.46734822.C.T	SN only	chr17:46734822:C:T	chr17	46734822	C	T	T	C	microglia_eQTL	rs199447	KANSL1-AS1	rs199447 (KANSL1-AS1)	additive	per T allele	0.952685
M7: NUCKS1	-0.363696	-2.1136	-1.15161	0.252883	0.821531	-4.58152	-1.14338	0.315815	-0.982694	0.255301	87	56	17	chr17.46734822.C.T	SN only	chr17:46734822:C:T	chr17	46734822	C	T	T	C	microglia_eQTL	rs199447	KANSL1-AS1	rs199447 (KANSL1-AS1)	additive	per T allele	0.930751
M8: B2M	0.086484	-1.66206	0.416204	0.678394	0.85361	-4.67456	0.414656	0.207792	-0.320789	0.493757	87	56	17	chr17.46734822.C.T	SN only	chr17:46734822:C:T	chr17	46734822	C	T	T	C	microglia_eQTL	rs199447	KANSL1-AS1	rs199447 (KANSL1-AS1)	additive	per T allele	0.952685
M1: P2RY12	-0.0913657	1.49408	-0.353207	0.724524	0.79357	-4.6547	-0.352419	0.258674	-0.598368	0.415636	159	89	24	chr17.47535476.G.A	All regions	chr17:47535476:G:A	chr17	47535476	G	A	A	G	GP2_lead			chr17:47535476	additive	per A allele	0.983102
M2: HSP90AA1	-0.1748	1.23778	-0.673936	0.50159	0.79357	-4.6302	-0.671991	0.259371	-0.683168	0.333568	159	89	24	chr17.47535476.G.A	All regions	chr17:47535476:G:A	chr17	47535476	G	A	A	G	GP2_lead			chr17:47535476	additive	per A allele	0.983102
M3: SPP1	-0.0758885	0.855022	-0.392621	0.69533	0.79357	-4.69675	-0.391632	0.193287	-0.454731	0.302954	159	89	24	chr17.47535476.G.A	All regions	chr17:47535476:G:A	chr17	47535476	G	A	A	G	GP2_lead			chr17:47535476	additive	per A allele	0.983102
M4: TMEM163	0.22279	1.10893	0.841165	0.401827	0.79357	-4.61832	0.838363	0.264859	-0.296333	0.741913	159	89	24	chr17.47535476.G.A	All regions	chr17:47535476:G:A	chr17	47535476	G	A	A	G	GP2_lead			chr17:47535476	additive	per A allele	0.983102
M5: PCDH9	0.0679573	-0.546862	0.262185	0.79357	0.79357	-4.70207	0.261677	0.259196	-0.440067	0.575982	159	89	24	chr17.47535476.G.A	All regions	chr17:47535476:G:A	chr17	47535476	G	A	A	G	GP2_lead			chr17:47535476	additive	per A allele	0.983102
M6: CD163	-0.0748243	-0.224933	-0.50968	0.611261	0.79357	-4.70757	-0.508274	0.146806	-0.362565	0.212916	159	89	24	chr17.47535476.G.A	All regions	chr17:47535476:G:A	chr17	47535476	G	A	A	G	GP2_lead			chr17:47535476	additive	per A allele	0.983102
M7: NUCKS1	0.231037	-2.091	0.888903	0.375834	0.79357	-4.61532	0.885597	0.259912	-0.278391	0.740465	159	89	24	chr17.47535476.G.A	All regions	chr17:47535476:G:A	chr17	47535476	G	A	A	G	GP2_lead			chr17:47535476	additive	per A allele	0.983102
M8: B2M	-0.260053	-1.83302	-1.54984	0.123688	0.79357	-4.43437	-1.53948	0.167794	-0.588929	0.068823	159	89	24	chr17.47535476.G.A	All regions	chr17:47535476:G:A	chr17	47535476	G	A	A	G	GP2_lead			chr17:47535476	additive	per A allele	0.983102
M1: P2RY12	0.0447607	1.33208	0.129241	0.897484	0.913413	-4.63817	0.128841	0.346336	-0.634059	0.72358	87	59	14	chr17.47535476.G.A	SN only	chr17:47535476:G:A	chr17	47535476	G	A	A	G	GP2_lead			chr17:47535476	additive	per A allele	0.995617
M2: HSP90AA1	-0.272402	1.40835	-0.432113	0.666719	0.888959	-4.603	-0.430655	0.630396	-1.50798	0.963174	87	59	14	chr17.47535476.G.A	SN only	chr17:47535476:G:A	chr17	47535476	G	A	A	G	GP2_lead			chr17:47535476	additive	per A allele	0.995617
M3: SPP1	-0.387571	0.979202	-1.34013	0.184109	0.448037	-4.55675	-1.32821	0.289204	-0.954411	0.179269	87	59	14	chr17.47535476.G.A	SN only	chr17:47535476:G:A	chr17	47535476	G	A	A	G	GP2_lead			chr17:47535476	additive	per A allele	0.966232
M4: TMEM163	0.388343	0.80194	1.11109	0.269745	0.448037	-4.58682	1.10365	0.349516	-0.296709	1.0734	87	59	14	chr17.47535476.G.A	SN only	chr17:47535476:G:A	chr17	47535476	G	A	A	G	GP2_lead			chr17:47535476	additive	per A allele	0.995617
M5: PCDH9	-0.0368944	-0.452176	-0.109058	0.913413	0.913413	-4.65221	-0.108734	0.3383	-0.699963	0.626174	87	59	14	chr17.47535476.G.A	SN only	chr17:47535476:G:A	chr17	47535476	G	A	A	G	GP2_lead			chr17:47535476	additive	per A allele	0.995617
M6: CD163	-0.306286	-0.293733	-1.2814	0.204211	0.448037	-4.56139	-1.26965	0.239025	-0.774776	0.162203	87	59	14	chr17.47535476.G.A	SN only	chr17:47535476:G:A	chr17	47535476	G	A	A	G	GP2_lead			chr17:47535476	additive	per A allele	0.995617
M7: NUCKS1	0.408119	-2.1136	1.08761	0.280023	0.448037	-4.58981	1.08027	0.375244	-0.327359	1.1436	87	59	14	chr17.47535476.G.A	SN only	chr17:47535476:G:A	chr17	47535476	G	A	A	G	GP2_lead			chr17:47535476	additive	per A allele	0.995617
M8: B2M	-0.332808	-1.66206	-1.36199	0.177179	0.448037	-4.54402	-1.34949	0.244354	-0.811742	0.146125	87	59	14	chr17.47535476.G.A	SN only	chr17:47535476:G:A	chr17	47535476	G	A	A	G	GP2_lead			chr17:47535476	additive	per A allele	0.964606
M1: P2RY12	0.152712	1.49408	0.763672	0.446432	0.892863	-4.85137	0.761378	0.19997	-0.23923	0.544653	159	81	32	chr17.50146710.T.C	All regions	chr17:50146710:T:C	chr17	50146710	T	C	C	T	GP2_lead			chr17:50146710	additive	per C allele	0.983102
M2: HSP90AA1	-0.00191582	1.23778	-0.00982257	0.992178	0.993159	-5.00818	-0.00980302	0.195042	-0.384199	0.380367	159	81	32	chr17.50146710.T.C	All regions	chr17:50146710:T:C	chr17	50146710	T	C	C	T	GP2_lead			chr17:50146710	additive	per C allele	0.999116
M3: SPP1	0.128103	0.855022	0.850397	0.396726	0.892863	-4.95057	0.847484	0.150639	-0.167149	0.423354	159	81	32	chr17.50146710.T.C	All regions	chr17:50146710:T:C	chr17	50146710	T	C	C	T	GP2_lead			chr17:50146710	additive	per C allele	0.983102
M4: TMEM163	0.00172317	1.10893	0.00859132	0.993159	0.993159	-5.03717	0.00857458	0.200571	-0.391396	0.394842	159	81	32	chr17.50146710.T.C	All regions	chr17:50146710:T:C	chr17	50146710	T	C	C	T	GP2_lead			chr17:50146710	additive	per C allele	0.999116
M5: PCDH9	-0.00372416	-0.546862	-0.0189323	0.984922	0.993159	-5.21488	-0.0188984	0.196709	-0.389274	0.381826	159	81	32	chr17.50146710.T.C	All regions	chr17:50146710:T:C	chr17	50146710	T	C	C	T	GP2_lead			chr17:50146710	additive	per C allele	0.999116
M6: CD163	0.091025	-0.224933	0.795	0.428042	0.892863	-5.05902	0.792546	0.114497	-0.133389	0.315439	159	81	32	chr17.50146710.T.C	All regions	chr17:50146710:T:C	chr17	50146710	T	C	C	T	GP2_lead			chr17:50146710	additive	per C allele	0.983102
M7: NUCKS1	-0.416161	-2.091	-2.0511	0.0422516	0.338013	-3.81715	-2.03103	0.202896	-0.813839	-0.0184844	159	81	32	chr17.50146710.T.C	All regions	chr17:50146710:T:C	chr17	50146710	T	C	C	T	GP2_lead			chr17:50146710	additive	per C allele	0.983102
M8: B2M	-0.0384454	-1.83302	-0.285178	0.775941	0.993159	-5.26558	-0.284613	0.134812	-0.302677	0.225786	159	81	32	chr17.50146710.T.C	All regions	chr17:50146710:T:C	chr17	50146710	T	C	C	T	GP2_lead			chr17:50146710	additive	per C allele	0.983102
M1: P2RY12	0.135288	1.33208	0.509027	0.611926	0.91473	-5.68441	0.507327	0.265777	-0.385635	0.656211	87	55	18	chr17.50146710.T.C	SN only	chr17:50146710:T:C	chr17	50146710	T	C	C	T	GP2_lead			chr17:50146710	additive	per C allele	0.995617
M2: HSP90AA1	-0.168108	1.40835	-0.349527	0.727516	0.91473	-5.14622	-0.348432	0.480958	-1.11079	0.774571	87	55	18	chr17.50146710.T.C	SN only	chr17:50146710:T:C	chr17	50146710	T	C	C	T	GP2_lead			chr17:50146710	additive	per C allele	0.995617
M3: SPP1	0.186772	0.979202	0.805356	0.422744	0.91473	-5.5698	0.80167	0.231913	-0.267777	0.641322	87	55	18	chr17.50146710.T.C	SN only	chr17:50146710:T:C	chr17	50146710	T	C	C	T	GP2_lead			chr17:50146710	additive	per C allele	0.995617
M4: TMEM163	-0.0657154	0.80194	-0.253609	0.800389	0.91473	-5.8376	-0.252844	0.259122	-0.573594	0.442163	87	55	18	chr17.50146710.T.C	SN only	chr17:50146710:T:C	chr17	50146710	T	C	C	T	GP2_lead			chr17:50146710	additive	per C allele	0.995617
M5: PCDH9	0.10327	-0.452176	0.399385	0.690537	0.91473	-5.86344	0.398127	0.258573	-0.403533	0.610074	87	55	18	chr17.50146710.T.C	SN only	chr17:50146710:T:C	chr17	50146710	T	C	C	T	GP2_lead			chr17:50146710	additive	per C allele	0.995617
M6: CD163	0.311256	-0.293733	1.82624	0.0715715	0.286286	-4.51156	1.80183	0.170436	-0.022798	0.645311	87	55	18	chr17.50146710.T.C	SN only	chr17:50146710:T:C	chr17	50146710	T	C	C	T	GP2_lead			chr17:50146710	additive	per C allele	0.93273
M7: NUCKS1	-0.733802	-2.1136	-2.65073	0.00956314	0.0765052	-2.71715	-2.59124	0.27683	-1.27639	-0.191214	87	55	18	chr17.50146710.T.C	SN only	chr17:50146710:T:C	chr17	50146710	T	C	C	T	GP2_lead			chr17:50146710	additive	per C allele	0.844842
M8: B2M	-0.0142298	-1.66206	-0.0701523	0.944226	0.944226	-5.96404	-0.0699596	0.202842	-0.4118	0.38334	87	55	18	chr17.50146710.T.C	SN only	chr17:50146710:T:C	chr17	50146710	T	C	C	T	GP2_lead			chr17:50146710	additive	per C allele	0.995617
M1: P2RY12	0.0171526	1.49408	0.0830889	0.933909	0.933909	-4.69674	0.0829271	0.206437	-0.387464	0.421769	159	2	111	chr17.61779284.A.G	All regions	chr17:61779284:A:G	chr17	61779284	A	G	G	A	GP2_lead			chr17:61779284	additive	per G allele	0.985542
M2: HSP90AA1	0.040304	1.23778	0.19612	0.844832	0.933909	-4.68689	0.195717	0.205507	-0.362491	0.443099	159	2	111	chr17.61779284.A.G	All regions	chr17:61779284:A:G	chr17	61779284	A	G	G	A	GP2_lead			chr17:61779284	additive	per G allele	0.983102
M3: SPP1	-0.0436875	0.855022	-0.282377	0.778141	0.933909	-4.75653	-0.281742	0.154714	-0.346926	0.259551	159	2	111	chr17.61779284.A.G	All regions	chr17:61779284:A:G	chr17	61779284	A	G	G	A	GP2_lead			chr17:61779284	additive	per G allele	0.983102
M4: TMEM163	-0.119431	1.10893	-0.585011	0.559589	0.933909	-4.67155	-0.583452	0.204152	-0.519568	0.280706	159	2	111	chr17.61779284.A.G	All regions	chr17:61779284:A:G	chr17	61779284	A	G	G	A	GP2_lead			chr17:61779284	additive	per G allele	0.983102
M5: PCDH9	-0.0324532	-0.546862	-0.160517	0.872715	0.933909	-4.76721	-0.16021	0.20218	-0.428725	0.363819	159	2	111	chr17.61779284.A.G	All regions	chr17:61779284:A:G	chr17	61779284	A	G	G	A	GP2_lead			chr17:61779284	additive	per G allele	0.983102
M6: CD163	-0.0922369	-0.224933	-0.791589	0.430109	0.933909	-4.69989	-0.789005	0.116521	-0.320618	0.136145	159	2	111	chr17.61779284.A.G	All regions	chr17:61779284:A:G	chr17	61779284	A	G	G	A	GP2_lead			chr17:61779284	additive	per G allele	0.983102
M7: NUCKS1	0.316395	-2.091	1.4948	0.137342	0.933909	-4.48652	1.48576	0.211664	-0.0984659	0.731256	159	2	111	chr17.61779284.A.G	All regions	chr17:61779284:A:G	chr17	61779284	A	G	G	A	GP2_lead			chr17:61779284	additive	per G allele	0.983102
M8: B2M	0.0485727	-1.83302	0.368309	0.713259	0.933909	-4.79892	0.367483	0.13188	-0.209913	0.307058	159	2	111	chr17.61779284.A.G	All regions	chr17:61779284:A:G	chr17	61779284	A	G	G	A	GP2_lead			chr17:61779284	additive	per G allele	0.983102
M1: P2RY12	-0.0268116	1.33208	-0.108226	0.914056	0.966794	-5.37462	-0.107924	0.247738	-0.512378	0.458755	87	2	71	chr17.61779284.A.G	SN only	chr17:61779284:A:G	chr17	61779284	A	G	G	A	GP2_lead			chr17:61779284	additive	per G allele	0.995617
M2: HSP90AA1	0.019317	1.40835	0.0417406	0.966794	0.966794	-4.88736	0.0416296	0.462788	-0.887747	0.926381	87	2	71	chr17.61779284.A.G	SN only	chr17:61779284:A:G	chr17	61779284	A	G	G	A	GP2_lead			chr17:61779284	additive	per G allele	0.995617
M3: SPP1	0.0891019	0.979202	0.399273	0.690611	0.966794	-5.35369	0.398026	0.223161	-0.348293	0.526497	87	2	71	chr17.61779284.A.G	SN only	chr17:61779284:A:G	chr17	61779284	A	G	G	A	GP2_lead			chr17:61779284	additive	per G allele	0.995617
M4: TMEM163	-0.0535038	0.80194	-0.220597	0.825916	0.966794	-5.40711	-0.219942	0.242541	-0.528884	0.421877	87	2	71	chr17.61779284.A.G	SN only	chr17:61779284:A:G	chr17	61779284	A	G	G	A	GP2_lead			chr17:61779284	additive	per G allele	0.995617
M5: PCDH9	-0.193266	-0.452176	-0.815889	0.416721	0.966794	-5.22783	-0.812124	0.236877	-0.657545	0.271014	87	2	71	chr17.61779284.A.G	SN only	chr17:61779284:A:G	chr17	61779284	A	G	G	A	GP2_lead			chr17:61779284	additive	per G allele	0.995617
M6: CD163	0.0418346	-0.293733	0.234473	0.815162	0.966794	-5.49711	0.233772	0.17842	-0.307868	0.391537	87	2	71	chr17.61779284.A.G	SN only	chr17:61779284:A:G	chr17	61779284	A	G	G	A	GP2_lead			chr17:61779284	additive	per G allele	0.995617
M7: NUCKS1	0.63616	-2.1136	2.17085	0.0323156	0.258525	-3.57688	2.14048	0.293047	0.0617886	1.21053	87	2	71	chr17.61779284.A.G	SN only	chr17:61779284:A:G	chr17	61779284	A	G	G	A	GP2_lead			chr17:61779284	additive	per G allele	0.844842
M8: B2M	-0.0340219	-1.66206	-0.18225	0.855804	0.966794	-5.52168	-0.181719	0.186677	-0.399909	0.331865	87	2	71	chr17.61779284.A.G	SN only	chr17:61779284:A:G	chr17	61779284	A	G	G	A	GP2_lead			chr17:61779284	additive	per G allele	0.995617
M1: P2RY12	0.145495	1.49408	0.798085	0.426311	0.858949	-4.65047	0.79552	0.182305	-0.211823	0.502814	159	47	66	chr17.62016181.A.C	All regions	chr17:62016181:A:C	chr17	62016181	A	C	C	A	GP2_lead			chr17:62016181	additive	per C allele	0.983102
M2: HSP90AA1	0.128638	1.23778	0.714858	0.476024	0.858949	-4.66068	0.712711	0.179949	-0.224062	0.481337	159	47	66	chr17.62016181.A.C	All regions	chr17:62016181:A:C	chr17	62016181	A	C	C	A	GP2_lead			chr17:62016181	additive	per C allele	0.983102
M3: SPP1	0.0427237	0.855022	0.311392	0.756052	0.86406	-4.78871	0.310669	0.137202	-0.226193	0.311641	159	47	66	chr17.62016181.A.C	All regions	chr17:62016181:A:C	chr17	62016181	A	C	C	A	GP2_lead			chr17:62016181	additive	per C allele	0.983102
M4: TMEM163	-0.126891	1.10893	-0.67822	0.498845	0.858949	-4.67129	-0.676309	0.187094	-0.493596	0.239814	159	47	66	chr17.62016181.A.C	All regions	chr17:62016181:A:C	chr17	62016181	A	C	C	A	GP2_lead			chr17:62016181	additive	per C allele	0.983102
M5: PCDH9	0.0843231	-0.546862	0.462863	0.644212	0.858949	-4.76648	0.461818	0.182177	-0.272744	0.44139	159	47	66	chr17.62016181.A.C	All regions	chr17:62016181:A:C	chr17	62016181	A	C	C	A	GP2_lead			chr17:62016181	additive	per C allele	0.983102
M6: CD163	0.00261725	-0.224933	0.0249061	0.980171	0.980171	-4.84744	0.0248542	0.105085	-0.203349	0.208583	159	47	66	chr17.62016181.A.C	All regions	chr17:62016181:A:C	chr17	62016181	A	C	C	A	GP2_lead			chr17:62016181	additive	per C allele	0.999116
M7: NUCKS1	-0.0890921	-2.091	-0.477914	0.633541	0.858949	-4.70617	-0.476748	0.186419	-0.454473	0.276289	159	47	66	chr17.62016181.A.C	All regions	chr17:62016181:A:C	chr17	62016181	A	C	C	A	GP2_lead			chr17:62016181	additive	per C allele	0.983102
M8: B2M	-0.201091	-1.83302	-1.74708	0.083131	0.665048	-4.22275	-1.7328	0.115102	-0.426691	0.0245079	159	47	66	chr17.62016181.A.C	All regions	chr17:62016181:A:C	chr17	62016181	A	C	C	A	GP2_lead			chr17:62016181	additive	per C allele	0.983102
M1: P2RY12	0.173418	1.33208	0.736901	0.463094	0.899302	-4.64006	0.733761	0.235334	-0.287837	0.634672	87	35	38	chr17.62016181.A.C	SN only	chr17:62016181:A:C	chr17	62016181	A	C	C	A	GP2_lead			chr17:62016181	additive	per C allele	0.995617
M2: HSP90AA1	0.12699	1.40835	0.295387	0.768385	0.899302	-4.61428	0.294488	0.42991	-0.715633	0.969612	87	35	38	chr17.62016181.A.C	SN only	chr17:62016181:A:C	chr17	62016181	A	C	C	A	GP2_lead			chr17:62016181	additive	per C allele	0.995617
M3: SPP1	0.0562993	0.979202	0.27118	0.786889	0.899302	-4.6905	0.270352	0.207608	-0.350613	0.463212	87	35	38	chr17.62016181.A.C	SN only	chr17:62016181:A:C	chr17	62016181	A	C	C	A	GP2_lead			chr17:62016181	additive	per C allele	0.995617
M4: TMEM163	-0.113681	0.80194	-0.468426	0.640609	0.899302	-4.66812	-0.466847	0.242688	-0.589349	0.361987	87	35	38	chr17.62016181.A.C	SN only	chr17:62016181:A:C	chr17	62016181	A	C	C	A	GP2_lead			chr17:62016181	additive	per C allele	0.995617
M5: PCDH9	0.134325	-0.452176	0.58622	0.559193	0.899302	-4.67673	0.58404	0.229138	-0.314785	0.583435	87	35	38	chr17.62016181.A.C	SN only	chr17:62016181:A:C	chr17	62016181	A	C	C	A	GP2_lead			chr17:62016181	additive	per C allele	0.995617
M6: CD163	0.114236	-0.293733	0.671429	0.503732	0.899302	-4.6676	0.668629	0.170139	-0.219236	0.447709	87	35	38	chr17.62016181.A.C	SN only	chr17:62016181:A:C	chr17	62016181	A	C	C	A	GP2_lead			chr17:62016181	additive	per C allele	0.995617
M7: NUCKS1	-0.00875426	-2.1136	-0.0339311	0.97301	0.97301	-4.67431	-0.0338335	0.258001	-0.514436	0.496927	87	35	38	chr17.62016181.A.C	SN only	chr17:62016181:A:C	chr17	62016181	A	C	C	A	GP2_lead			chr17:62016181	additive	per C allele	0.995617
M8: B2M	-0.203038	-1.66206	-1.19735	0.234407	0.899302	-4.56069	-1.18908	0.169573	-0.535402	0.129325	87	35	38	chr17.62016181.A.C	SN only	chr17:62016181:A:C	chr17	62016181	A	C	C	A	GP2_lead			chr17:62016181	additive	per C allele	0.995617
M1: P2RY12	0.0110109	1.49408	0.0644934	0.948681	0.948681	-4.73773	0.0643632	0.170729	-0.323618	0.345639	159	69	44	chr17.68281293.T.G	All regions	chr17:68281293:T:G	chr17	68281293	T	G	G	T	GP2_lead			chr17:68281293	additive	per G allele	0.993282
M2: HSP90AA1	-0.115886	1.23778	-0.69376	0.489157	0.876274	-4.67434	-0.69165	0.16704	-0.443284	0.211513	159	69	44	chr17.68281293.T.G	All regions	chr17:68281293:T:G	chr17	68281293	T	G	G	T	GP2_lead			chr17:68281293	additive	per G allele	0.983102
M3: SPP1	-0.0760618	0.855022	-0.603068	0.547671	0.876274	-4.76738	-0.601253	0.126125	-0.323267	0.171143	159	69	44	chr17.68281293.T.G	All regions	chr17:68281293:T:G	chr17	68281293	T	G	G	T	GP2_lead			chr17:68281293	additive	per G allele	0.983102
M4: TMEM163	-0.131368	1.10893	-0.766946	0.444572	0.876274	-4.66881	-0.764496	0.171287	-0.467091	0.204355	159	69	44	chr17.68281293.T.G	All regions	chr17:68281293:T:G	chr17	68281293	T	G	G	T	GP2_lead			chr17:68281293	additive	per G allele	0.983102
M5: PCDH9	-0.0144692	-0.546862	-0.0876804	0.930266	0.948681	-4.83841	-0.0875099	0.165022	-0.337911	0.308973	159	69	44	chr17.68281293.T.G	All regions	chr17:68281293:T:G	chr17	68281293	T	G	G	T	GP2_lead			chr17:68281293	additive	per G allele	0.985542
M6: CD163	-0.0086737	-0.224933	-0.0911936	0.927497	0.948681	-4.88855	-0.0909951	0.095113	-0.195095	0.177748	159	69	44	chr17.68281293.T.G	All regions	chr17:68281293:T:G	chr17	68281293	T	G	G	T	GP2_lead			chr17:68281293	additive	per G allele	0.984695
M7: NUCKS1	0.149629	-2.091	0.884389	0.378264	0.876274	-4.64923	0.8811	0.169189	-0.181982	0.481241	159	69	44	chr17.68281293.T.G	All regions	chr17:68281293:T:G	chr17	68281293	T	G	G	T	GP2_lead			chr17:68281293	additive	per G allele	0.983102
M8: B2M	0.0727525	-1.83302	0.677342	0.49957	0.876274	-4.8019	0.675167	0.107409	-0.137769	0.283274	159	69	44	chr17.68281293.T.G	All regions	chr17:68281293:T:G	chr17	68281293	T	G	G	T	GP2_lead			chr17:68281293	additive	per G allele	0.983102
M1: P2RY12	-0.102811	1.33208	-0.51638	0.606879	0.935479	-4.68731	-0.514533	0.199099	-0.493046	0.287424	87	45	28	chr17.68281293.T.G	SN only	chr17:68281293:T:G	chr17	68281293	T	G	G	T	GP2_lead			chr17:68281293	additive	per G allele	0.995617
M2: HSP90AA1	-0.157051	1.40835	-0.421816	0.674142	0.935479	-4.61824	-0.42047	0.372322	-0.886803	0.5727	87	45	28	chr17.68281293.T.G	SN only	chr17:68281293:T:G	chr17	68281293	T	G	G	T	GP2_lead			chr17:68281293	additive	per G allele	0.995617
M3: SPP1	-0.0895206	0.979202	-0.507364	0.613135	0.935479	-4.70105	-0.505604	0.176443	-0.435348	0.256307	87	45	28	chr17.68281293.T.G	SN only	chr17:68281293:T:G	chr17	68281293	T	G	G	T	GP2_lead			chr17:68281293	additive	per G allele	0.995617
M4: TMEM163	-0.0260962	0.80194	-0.131854	0.895402	0.935479	-4.7253	-0.131472	0.197918	-0.414015	0.361823	87	45	28	chr17.68281293.T.G	SN only	chr17:68281293:T:G	chr17	68281293	T	G	G	T	GP2_lead			chr17:68281293	additive	per G allele	0.995617
M5: PCDH9	-0.0158523	-0.452176	-0.0811862	0.935479	0.935479	-4.74845	-0.0809539	0.195258	-0.398558	0.366853	87	45	28	chr17.68281293.T.G	SN only	chr17:68281293:T:G	chr17	68281293	T	G	G	T	GP2_lead			chr17:68281293	additive	per G allele	0.995617
M6: CD163	-0.0388163	-0.293733	-0.283719	0.777342	0.935479	-4.76195	-0.282784	0.136812	-0.306969	0.229336	87	45	28	chr17.68281293.T.G	SN only	chr17:68281293:T:G	chr17	68281293	T	G	G	T	GP2_lead			chr17:68281293	additive	per G allele	0.995617
M7: NUCKS1	0.27022	-2.1136	1.26997	0.207633	0.935479	-4.54643	1.2601	0.212776	-0.146821	0.687262	87	45	28	chr17.68281293.T.G	SN only	chr17:68281293:T:G	chr17	68281293	T	G	G	T	GP2_lead			chr17:68281293	additive	per G allele	0.995617
M8: B2M	-0.110982	-1.66206	-0.750014	0.455351	0.935479	-4.68621	-0.746524	0.147973	-0.401008	0.179045	87	45	28	chr17.68281293.T.G	SN only	chr17:68281293:T:G	chr17	68281293	T	G	G	T	GP2_lead			chr17:68281293	additive	per G allele	0.995617
M1: P2RY12	0.00971024	1.49408	0.0469777	0.962602	0.962602	-4.69697	0.0468883	0.206699	-0.39542	0.41484	159	76	37	chr17.78425279.TTTATC.T	All regions	chr17:78425279:TTTATC:T	chr17	78425279	TTTATC	T	T	TTTATC	GP2_lead			chr17:78425279	additive	per T allele	0.994142
M2: HSP90AA1	0.0669255	1.23778	0.331365	0.740914	0.962602	-4.68307	0.330643	0.201969	-0.328934	0.462785	159	76	37	chr17.78425279.TTTATC.T	All regions	chr17:78425279:TTTATC:T	chr17	78425279	TTTATC	T	T	TTTATC	GP2_lead			chr17:78425279	additive	per T allele	0.983102
M3: SPP1	-0.287148	0.855022	-1.8664	0.0643607	0.467221	-4.26283	-1.84967	0.153851	-0.588696	0.0144008	159	76	37	chr17.78425279.TTTATC.T	All regions	chr17:78425279:TTTATC:T	chr17	78425279	TTTATC	T	T	TTTATC	GP2_lead			chr17:78425279	additive	per T allele	0.983102
M4: TMEM163	-0.0693568	1.10893	-0.333125	0.739572	0.962602	-4.6914	-0.33242	0.2082	-0.477429	0.338716	159	76	37	chr17.78425279.TTTATC.T	All regions	chr17:78425279:TTTATC:T	chr17	78425279	TTTATC	T	T	TTTATC	GP2_lead			chr17:78425279	additive	per T allele	0.983102
M5: PCDH9	-0.206129	-0.546862	-1.00022	0.318874	0.723643	-4.62117	-0.996774	0.206084	-0.610054	0.197795	159	76	37	chr17.78425279.TTTATC.T	All regions	chr17:78425279:TTTATC:T	chr17	78425279	TTTATC	T	T	TTTATC	GP2_lead			chr17:78425279	additive	per T allele	0.983102
M6: CD163	0.185042	-0.224933	1.57887	0.116805	0.467221	-4.38213	1.56833	0.117199	-0.0446686	0.414752	159	76	37	chr17.78425279.TTTATC.T	All regions	chr17:78425279:TTTATC:T	chr17	78425279	TTTATC	T	T	TTTATC	GP2_lead			chr17:78425279	additive	per T allele	0.983102
M7: NUCKS1	-0.0211874	-2.091	-0.100364	0.920213	0.962602	-4.70586	-0.100166	0.211105	-0.434952	0.392577	159	76	37	chr17.78425279.TTTATC.T	All regions	chr17:78425279:TTTATC:T	chr17	78425279	TTTATC	T	T	TTTATC	GP2_lead			chr17:78425279	additive	per T allele	0.984695
M8: B2M	0.127829	-1.83302	0.914952	0.361822	0.723643	-4.6608	0.911899	0.139712	-0.146005	0.401664	159	76	37	chr17.78425279.TTTATC.T	All regions	chr17:78425279:TTTATC:T	chr17	78425279	TTTATC	T	T	TTTATC	GP2_lead			chr17:78425279	additive	per T allele	0.983102
M1: P2RY12	0.173627	1.33208	0.585874	0.559381	0.745841	-5.33658	0.583762	0.296355	-0.407229	0.754482	87	48	25	chr17.78425279.TTTATC.T	SN only	chr17:78425279:TTTATC:T	chr17	78425279	TTTATC	T	T	TTTATC	GP2_lead			chr17:78425279	additive	per T allele	0.995617
M2: HSP90AA1	-0.161365	1.40835	-0.322863	0.747567	0.747567	-4.95807	-0.321849	0.499795	-1.14096	0.818233	87	48	25	chr17.78425279.TTTATC.T	SN only	chr17:78425279:TTTATC:T	chr17	78425279	TTTATC	T	T	TTTATC	GP2_lead			chr17:78425279	additive	per T allele	0.995617
M3: SPP1	-0.611548	0.979202	-2.39293	0.0186889	0.149511	-3.18592	-2.35168	0.255564	-1.11245	-0.110642	87	48	25	chr17.78425279.TTTATC.T	SN only	chr17:78425279:TTTATC:T	chr17	78425279	TTTATC	T	T	TTTATC	GP2_lead			chr17:78425279	additive	per T allele	0.844842
M4: TMEM163	0.115113	0.80194	0.394523	0.694105	0.747567	-5.47093	0.39329	0.291778	-0.456771	0.686997	87	48	25	chr17.78425279.TTTATC.T	SN only	chr17:78425279:TTTATC:T	chr17	78425279	TTTATC	T	T	TTTATC	GP2_lead			chr17:78425279	additive	per T allele	0.995617
M5: PCDH9	-0.5474	-0.452176	-1.92608	0.0571227	0.228491	-4.02858	-1.90237	0.284205	-1.10444	0.00964051	87	48	25	chr17.78425279.TTTATC.T	SN only	chr17:78425279:TTTATC:T	chr17	78425279	TTTATC	T	T	TTTATC	GP2_lead			chr17:78425279	additive	per T allele	0.881322
M6: CD163	0.298777	-0.293733	1.43223	0.155443	0.414516	-4.7287	1.42056	0.208609	-0.110098	0.707651	87	48	25	chr17.78425279.TTTATC.T	SN only	chr17:78425279:TTTATC:T	chr17	78425279	TTTATC	T	T	TTTATC	GP2_lead			chr17:78425279	additive	per T allele	0.964143
M7: NUCKS1	0.240681	-2.1136	0.710443	0.479185	0.745841	-5.19355	0.707614	0.338775	-0.423319	0.90468	87	48	25	chr17.78425279.TTTATC.T	SN only	chr17:78425279:TTTATC:T	chr17	78425279	TTTATC	T	T	TTTATC	GP2_lead			chr17:78425279	additive	per T allele	0.995617
M8: B2M	0.262749	-1.66206	1.17952	0.241284	0.482568	-5.02773	1.17178	0.222759	-0.173859	0.699357	87	48	25	chr17.78425279.TTTATC.T	SN only	chr17:78425279:TTTATC:T	chr17	78425279	TTTATC	T	T	TTTATC	GP2_lead			chr17:78425279	additive	per T allele	0.995617
M1: P2RY12	0.134009	1.49408	0.61843	0.537372	0.83684	-4.65566	0.616792	0.216692	-0.290707	0.558725	159	83	30	chr17.78425714.C.G	All regions	chr17:78425714:C:G	chr17	78425714	C	G	G	C	microglia_eQTL	rs8069689	PGS1	rs8069689 (PGS1)	additive	per G allele	0.949523
M2: HSP90AA1	-0.109378	1.23778	-0.518492	0.605033	0.83684	-4.66341	-0.517176	0.210955	-0.52285	0.304093	159	83	30	chr17.78425714.C.G	All regions	chr17:78425714:C:G	chr17	78425714	C	G	G	C	microglia_eQTL	rs8069689	PGS1	rs8069689 (PGS1)	additive	per G allele	0.949523
M3: SPP1	-0.269552	0.855022	-1.66406	0.0986424	0.743265	-4.37963	-1.65147	0.161985	-0.587042	0.047938	159	83	30	chr17.78425714.C.G	All regions	chr17:78425714:C:G	chr17	78425714	C	G	G	C	microglia_eQTL	rs8069689	PGS1	rs8069689 (PGS1)	additive	per G allele	0.897745
M4: TMEM163	-0.00663476	1.10893	-0.0301286	0.976011	0.976011	-4.69182	-0.0300709	0.220215	-0.438256	0.424986	159	83	30	chr17.78425714.C.G	All regions	chr17:78425714:C:G	chr17	78425714	C	G	G	C	microglia_eQTL	rs8069689	PGS1	rs8069689 (PGS1)	additive	per G allele	0.986513
M5: PCDH9	-0.220862	-0.546862	-1.0151	0.311763	0.831367	-4.61274	-1.01153	0.217576	-0.64731	0.205587	159	83	30	chr17.78425714.C.G	All regions	chr17:78425714:C:G	chr17	78425714	C	G	G	C	microglia_eQTL	rs8069689	PGS1	rs8069689 (PGS1)	additive	per G allele	0.940758
M6: CD163	0.162487	-0.224933	1.33032	0.185816	0.743265	-4.50522	1.32306	0.122141	-0.0769096	0.401884	159	83	30	chr17.78425714.C.G	All regions	chr17:78425714:C:G	chr17	78425714	C	G	G	C	microglia_eQTL	rs8069689	PGS1	rs8069689 (PGS1)	additive	per G allele	0.919619
M7: NUCKS1	0.0749978	-2.091	0.342933	0.732235	0.83684	-4.68853	0.342154	0.218695	-0.353645	0.50364	159	83	30	chr17.78425714.C.G	All regions	chr17:78425714:C:G	chr17	78425714	C	G	G	C	microglia_eQTL	rs8069689	PGS1	rs8069689 (PGS1)	additive	per G allele	0.959227
M8: B2M	0.060982	-1.83302	0.414079	0.679471	0.83684	-4.75925	0.413185	0.147272	-0.22767	0.349634	159	83	30	chr17.78425714.C.G	All regions	chr17:78425714:C:G	chr17	78425714	C	G	G	C	microglia_eQTL	rs8069689	PGS1	rs8069689 (PGS1)	additive	per G allele	0.949523
M1: P2RY12	0.408939	1.33208	1.33968	0.183536	0.367072	-4.58084	1.32995	0.305251	-0.189353	1.00723	87	55	18	chr17.78425714.C.G	SN only	chr17:78425714:C:G	chr17	78425714	C	G	G	C	microglia_eQTL	rs8069689	PGS1	rs8069689 (PGS1)	additive	per G allele	0.930751
M2: HSP90AA1	-0.501022	1.40835	-0.951008	0.344175	0.420234	-4.6598	-0.945948	0.526833	-1.53361	0.53157	87	55	18	chr17.78425714.C.G	SN only	chr17:78425714:C:G	chr17	78425714	C	G	G	C	microglia_eQTL	rs8069689	PGS1	rs8069689 (PGS1)	additive	per G allele	0.930751
M3: SPP1	-0.586041	0.979202	-2.18222	0.0315041	0.252033	-3.54953	-2.15065	0.268553	-1.1124	-0.0596776	87	55	18	chr17.78425714.C.G	SN only	chr17:78425714:C:G	chr17	78425714	C	G	G	C	microglia_eQTL	rs8069689	PGS1	rs8069689 (PGS1)	additive	per G allele	0.809841
M4: TMEM163	0.156035	0.80194	0.50317	0.616005	0.616005	-5.1528	0.50152	0.310103	-0.451768	0.763838	87	55	18	chr17.78425714.C.G	SN only	chr17:78425714:C:G	chr17	78425714	C	G	G	C	microglia_eQTL	rs8069689	PGS1	rs8069689 (PGS1)	additive	per G allele	0.952685
M5: PCDH9	-0.439123	-0.452176	-1.45984	0.147603	0.367072	-4.50618	-1.44805	0.300801	-1.02869	0.150447	87	55	18	chr17.78425714.C.G	SN only	chr17:78425714:C:G	chr17	78425714	C	G	G	C	microglia_eQTL	rs8069689	PGS1	rs8069689 (PGS1)	additive	per G allele	0.930751
M6: CD163	0.286944	-0.293733	1.34841	0.180876	0.367072	-4.65102	1.33806	0.212802	-0.130148	0.704036	87	55	18	chr17.78425714.C.G	SN only	chr17:78425714:C:G	chr17	78425714	C	G	G	C	microglia_eQTL	rs8069689	PGS1	rs8069689 (PGS1)	additive	per G allele	0.930751
M7: NUCKS1	0.349827	-2.1136	1.01534	0.312598	0.420234	-4.80448	1.00979	0.34454	-0.325472	1.02513	87	55	18	chr17.78425714.C.G	SN only	chr17:78425714:C:G	chr17	78425714	C	G	G	C	microglia_eQTL	rs8069689	PGS1	rs8069689 (PGS1)	additive	per G allele	0.930751
M8: B2M	0.213992	-1.66206	0.905204	0.367704	0.420234	-5.02624	0.900782	0.236402	-0.249356	0.67734	87	55	18	chr17.78425714.C.G	SN only	chr17:78425714:C:G	chr17	78425714	C	G	G	C	microglia_eQTL	rs8069689	PGS1	rs8069689 (PGS1)	additive	per G allele	0.930751
M1: P2RY12	0.0414178	1.49408	0.251059	0.802157	0.860302	-5.34911	0.250556	0.164972	-0.281927	0.364763	159	33	80	chr17.81996668.T.A	All regions	chr17:81996668:T:A	chr17	81996668	T	A	A	T	GP2_lead			chr17:81996668	additive	per A allele	0.983102
M2: HSP90AA1	-0.370132	1.23778	-2.38164	0.0186791	0.0747163	-3.19493	-2.35187	0.15541	-0.674736	-0.0655279	159	33	80	chr17.81996668.T.A	All regions	chr17:81996668:T:A	chr17	81996668	T	A	A	T	GP2_lead			chr17:81996668	additive	per A allele	0.975995
M3: SPP1	0.0472035	0.855022	0.385839	0.700245	0.860302	-5.56772	0.38499	0.12234	-0.192583	0.28699	159	33	80	chr17.81996668.T.A	All regions	chr17:81996668:T:A	chr17	81996668	T	A	A	T	GP2_lead			chr17:81996668	additive	per A allele	0.983102
M4: TMEM163	0.235843	1.10893	1.43193	0.154486	0.308973	-4.58475	1.42386	0.164703	-0.0869744	0.55866	159	33	80	chr17.81996668.T.A	All regions	chr17:81996668:T:A	chr17	81996668	T	A	A	T	GP2_lead			chr17:81996668	additive	per A allele	0.983102
M5: PCDH9	-0.394849	-0.546862	-2.44618	0.015614	0.0747163	-3.07074	-2.41781	0.161415	-0.711222	-0.0784767	159	33	80	chr17.81996668.T.A	All regions	chr17:81996668:T:A	chr17	81996668	T	A	A	T	GP2_lead			chr17:81996668	additive	per A allele	0.975995
M6: CD163	0.0166908	-0.224933	0.176323	0.860302	0.860302	-5.71211	0.17599	0.0946604	-0.168844	0.202225	159	33	80	chr17.81996668.T.A	All regions	chr17:81996668:T:A	chr17	81996668	T	A	A	T	GP2_lead			chr17:81996668	additive	per A allele	0.983102
M7: NUCKS1	0.280306	-2.091	1.73816	0.0846487	0.22573	-4.22336	1.72433	0.161266	-0.0357746	0.596387	159	33	80	chr17.81996668.T.A	All regions	chr17:81996668:T:A	chr17	81996668	T	A	A	T	GP2_lead			chr17:81996668	additive	per A allele	0.983102
M8: B2M	0.0919345	-1.83302	0.84469	0.399739	0.639583	-5.42396	0.842087	0.108838	-0.121388	0.305257	159	33	80	chr17.81996668.T.A	All regions	chr17:81996668:T:A	chr17	81996668	T	A	A	T	GP2_lead			chr17:81996668	additive	per A allele	0.983102
M1: P2RY12	0.281954	1.33208	1.23088	0.221583	0.458189	-4.84749	1.22233	0.229067	-0.167016	0.730925	87	24	49	chr17.81996668.T.A	SN only	chr17:81996668:T:A	chr17	81996668	T	A	A	T	GP2_lead			chr17:81996668	additive	per A allele	0.995617
M2: HSP90AA1	-0.494071	1.40835	-1.21109	0.229095	0.458189	-4.58029	-1.20269	0.407955	-1.29366	0.305521	87	24	49	chr17.81996668.T.A	SN only	chr17:81996668:T:A	chr17	81996668	T	A	A	T	GP2_lead			chr17:81996668	additive	per A allele	0.995617
M3: SPP1	-0.172754	0.979202	-0.864557	0.389566	0.519422	-5.22097	-0.860404	0.199818	-0.564396	0.218889	87	24	49	chr17.81996668.T.A	SN only	chr17:81996668:T:A	chr17	81996668	T	A	A	T	GP2_lead			chr17:81996668	additive	per A allele	0.995617
M4: TMEM163	0.215995	0.80194	0.921817	0.359074	0.519422	-5.13122	0.91713	0.234315	-0.243261	0.675252	87	24	49	chr17.81996668.T.A	SN only	chr17:81996668:T:A	chr17	81996668	T	A	A	T	GP2_lead			chr17:81996668	additive	per A allele	0.995617
M5: PCDH9	-0.530196	-0.452176	-2.46542	0.0155917	0.124734	-3.05113	-2.41833	0.215053	-0.951699	-0.108692	87	24	49	chr17.81996668.T.A	SN only	chr17:81996668:T:A	chr17	81996668	T	A	A	T	GP2_lead			chr17:81996668	additive	per A allele	0.844842
M6: CD163	-0.0326442	-0.293733	-0.194517	0.846207	0.967093	-5.57983	-0.193961	0.167822	-0.361575	0.296286	87	24	49	chr17.81996668.T.A	SN only	chr17:81996668:T:A	chr17	81996668	T	A	A	T	GP2_lead			chr17:81996668	additive	per A allele	0.995617
M7: NUCKS1	0.512307	-2.1136	2.08038	0.040412	0.161648	-3.71315	2.04951	0.246257	0.0296436	0.99497	87	24	49	chr17.81996668.T.A	SN only	chr17:81996668:T:A	chr17	81996668	T	A	A	T	GP2_lead			chr17:81996668	additive	per A allele	0.844842
M8: B2M	-0.00511548	-1.66206	-0.0296136	0.976442	0.976442	-5.62991	-0.0295293	0.172741	-0.343687	0.333457	87	24	49	chr17.81996668.T.A	SN only	chr17:81996668:T:A	chr17	81996668	T	A	A	T	GP2_lead			chr17:81996668	additive	per A allele	0.995617
M1: P2RY12	-0.052272	1.49408	-0.269659	0.787848	0.964246	-4.70205	-0.269106	0.193845	-0.432209	0.327664	159	65	48	chr18.34050285.GA.G	All regions	chr18:34050285:GA:G	chr18	34050285	GA	G	G	GA	GP2_lead			chr18:34050285	additive	per G allele	0.983102
M2: HSP90AA1	-0.00846868	1.23778	-0.0449147	0.964246	0.964246	-4.70596	-0.044826	0.188551	-0.378028	0.36109	159	65	48	chr18.34050285.GA.G	All regions	chr18:34050285:GA:G	chr18	34050285	GA	G	G	GA	GP2_lead			chr18:34050285	additive	per G allele	0.994407
M3: SPP1	0.0616128	0.855022	0.431258	0.667042	0.964246	-4.76194	0.430211	0.142868	-0.218408	0.341633	159	65	48	chr18.34050285.GA.G	All regions	chr18:34050285:GA:G	chr18	34050285	GA	G	G	GA	GP2_lead			chr18:34050285	additive	per G allele	0.983102
M4: TMEM163	0.150281	1.10893	0.771119	0.44201	0.964246	-4.65159	0.768803	0.194887	-0.231697	0.532258	159	65	48	chr18.34050285.GA.G	All regions	chr18:34050285:GA:G	chr18	34050285	GA	G	G	GA	GP2_lead			chr18:34050285	additive	per G allele	0.983102
M5: PCDH9	-0.29976	-0.546862	-1.5768	0.117072	0.708219	-4.39306	-1.56718	0.190107	-0.672369	0.0728488	159	65	48	chr18.34050285.GA.G	All regions	chr18:34050285:GA:G	chr18	34050285	GA	G	G	GA	GP2_lead			chr18:34050285	additive	per G allele	0.983102
M6: CD163	-0.0657278	-0.224933	-0.599892	0.54968	0.964246	-4.76354	-0.598239	0.109566	-0.280477	0.149022	159	65	48	chr18.34050285.GA.G	All regions	chr18:34050285:GA:G	chr18	34050285	GA	G	G	GA	GP2_lead			chr18:34050285	additive	per G allele	0.983102
M7: NUCKS1	0.260135	-2.091	1.3574	0.177055	0.708219	-4.51493	1.34988	0.191642	-0.115483	0.635754	159	65	48	chr18.34050285.GA.G	All regions	chr18:34050285:GA:G	chr18	34050285	GA	G	G	GA	GP2_lead			chr18:34050285	additive	per G allele	0.983102
M8: B2M	-0.0141161	-1.83302	-0.113996	0.909413	0.964246	-4.84576	-0.113779	0.12383	-0.256824	0.228592	159	65	48	chr18.34050285.GA.G	All regions	chr18:34050285:GA:G	chr18	34050285	GA	G	G	GA	GP2_lead			chr18:34050285	additive	per G allele	0.984153
M1: P2RY12	0.242437	1.33208	0.934748	0.352382	0.916767	-4.60937	0.92998	0.259361	-0.26591	0.750784	87	44	29	chr18.34050285.GA.G	SN only	chr18:34050285:GA:G	chr18	34050285	GA	G	G	GA	GP2_lead			chr18:34050285	additive	per G allele	0.995617
M2: HSP90AA1	-0.0212217	1.40835	-0.0462464	0.963218	0.963218	-4.61323	-0.046116	0.458883	-0.920633	0.878189	87	44	29	chr18.34050285.GA.G	SN only	chr18:34050285:GA:G	chr18	34050285	GA	G	G	GA	GP2_lead			chr18:34050285	additive	per G allele	0.995617
M3: SPP1	-0.127142	0.979202	-0.565703	0.57298	0.916767	-4.65759	-0.563669	0.22475	-0.567651	0.313367	87	44	29	chr18.34050285.GA.G	SN only	chr18:34050285:GA:G	chr18	34050285	GA	G	G	GA	GP2_lead			chr18:34050285	additive	per G allele	0.995617
M4: TMEM163	0.0880424	0.80194	0.330433	0.741816	0.963218	-4.66553	0.32945	0.266445	-0.434191	0.610275	87	44	29	chr18.34050285.GA.G	SN only	chr18:34050285:GA:G	chr18	34050285	GA	G	G	GA	GP2_lead			chr18:34050285	additive	per G allele	0.995617
M5: PCDH9	-0.47711	-0.452176	-1.89991	0.0605342	0.371665	-4.37249	-1.87688	0.251122	-0.969309	0.0150896	87	44	29	chr18.34050285.GA.G	SN only	chr18:34050285:GA:G	chr18	34050285	GA	G	G	GA	GP2_lead			chr18:34050285	additive	per G allele	0.908013
M6: CD163	-0.123168	-0.293733	-0.670203	0.504473	0.916767	-4.65684	-0.667469	0.183776	-0.483369	0.237034	87	44	29	chr18.34050285.GA.G	SN only	chr18:34050285:GA:G	chr18	34050285	GA	G	G	GA	GP2_lead			chr18:34050285	additive	per G allele	0.995617
M7: NUCKS1	0.472052	-2.1136	1.69843	0.0929162	0.371665	-4.48503	1.68021	0.277934	-0.0726988	1.0168	87	44	29	chr18.34050285.GA.G	SN only	chr18:34050285:GA:G	chr18	34050285	GA	G	G	GA	GP2_lead			chr18:34050285	additive	per G allele	0.945319
M8: B2M	0.0232365	-1.66206	0.124424	0.901256	0.963218	-4.7084	0.124075	0.186753	-0.342799	0.389272	87	44	29	chr18.34050285.GA.G	SN only	chr18:34050285:GA:G	chr18	34050285	GA	G	G	GA	GP2_lead			chr18:34050285	additive	per G allele	0.995617
M1: P2RY12	-0.0387642	1.49408	-0.244128	0.80752	0.92288	-4.74869	-0.243626	0.158786	-0.349985	0.272457	159	53	60	chr18.43093415.A.G	All regions	chr18:43093415:A:G	chr18	43093415	A	G	G	A	GP2_lead			chr18:43093415	additive	per G allele	0.983102
M2: HSP90AA1	0.0393489	1.23778	0.253349	0.800419	0.92288	-4.74238	0.252805	0.155315	-0.265068	0.343766	159	53	60	chr18.43093415.A.G	All regions	chr18:43093415:A:G	chr18	43093415	A	G	G	A	GP2_lead			chr18:43093415	additive	per G allele	0.983102
M3: SPP1	-0.0715155	0.855022	-0.601006	0.548994	0.92288	-4.78543	-0.599268	0.118993	-0.304742	0.161711	159	53	60	chr18.43093415.A.G	All regions	chr18:43093415:A:G	chr18	43093415	A	G	G	A	GP2_lead			chr18:43093415	additive	per G allele	0.983102
M4: TMEM163	-0.0397736	1.10893	-0.246772	0.805474	0.92288	-4.75372	-0.246269	0.161175	-0.355677	0.27613	159	53	60	chr18.43093415.A.G	All regions	chr18:43093415:A:G	chr18	43093415	A	G	G	A	GP2_lead			chr18:43093415	additive	per G allele	0.983102
M5: PCDH9	0.054135	-0.546862	0.353726	0.724104	0.92288	-4.84329	0.352979	0.153042	-0.245828	0.354098	159	53	60	chr18.43093415.A.G	All regions	chr18:43093415:A:G	chr18	43093415	A	G	G	A	GP2_lead			chr18:43093415	additive	per G allele	0.983102
M6: CD163	-0.0354662	-0.224933	-0.391702	0.695946	0.92288	-4.87753	-0.390799	0.0905438	-0.212932	0.142	159	53	60	chr18.43093415.A.G	All regions	chr18:43093415:A:G	chr18	43093415	A	G	G	A	GP2_lead			chr18:43093415	additive	per G allele	0.983102
M7: NUCKS1	0.00306618	-2.091	0.0189596	0.984904	0.984904	-4.77206	0.0189217	0.161722	-0.313909	0.320041	159	53	60	chr18.43093415.A.G	All regions	chr18:43093415:A:G	chr18	43093415	A	G	G	A	GP2_lead			chr18:43093415	additive	per G allele	0.999116
M8: B2M	-0.0287	-1.83302	-0.286647	0.774876	0.92288	-4.92293	-0.286003	0.100123	-0.224941	0.167541	159	53	60	chr18.43093415.A.G	All regions	chr18:43093415:A:G	chr18	43093415	A	G	G	A	GP2_lead			chr18:43093415	additive	per G allele	0.983102
M1: P2RY12	0.223368	1.33208	1.06258	0.290688	0.581376	-4.59369	1.05661	0.210214	-0.188651	0.635387	87	36	37	chr18.43093415.A.G	SN only	chr18:43093415:A:G	chr18	43093415	A	G	G	A	GP2_lead			chr18:43093415	additive	per G allele	0.995617
M2: HSP90AA1	0.0433719	1.40835	0.116184	0.907766	0.907766	-4.62234	0.115857	0.373304	-0.688304	0.775048	87	36	37	chr18.43093415.A.G	SN only	chr18:43093415:A:G	chr18	43093415	A	G	G	A	GP2_lead			chr18:43093415	additive	per G allele	0.995617
M3: SPP1	-0.326833	0.979202	-1.83255	0.0701894	0.449319	-4.34765	-1.81069	0.178349	-0.676398	0.0227307	87	36	37	chr18.43093415.A.G	SN only	chr18:43093415:A:G	chr18	43093415	A	G	G	A	GP2_lead			chr18:43093415	additive	per G allele	0.93273
M4: TMEM163	-0.0430828	0.80194	-0.206993	0.836474	0.907766	-4.7123	-0.206406	0.208136	-0.451029	0.364864	87	36	37	chr18.43093415.A.G	SN only	chr18:43093415:A:G	chr18	43093415	A	G	G	A	GP2_lead			chr18:43093415	additive	per G allele	0.995617
M5: PCDH9	-0.222442	-0.452176	-1.11706	0.266849	0.581376	-4.58389	-1.11035	0.199132	-0.61274	0.167856	87	36	37	chr18.43093415.A.G	SN only	chr18:43093415:A:G	chr18	43093415	A	G	G	A	GP2_lead			chr18:43093415	additive	per G allele	0.995617
M6: CD163	-0.227107	-0.293733	-1.60382	0.11233	0.449319	-4.39889	-1.58781	0.141604	-0.50465	0.0504363	87	36	37	chr18.43093415.A.G	SN only	chr18:43093415:A:G	chr18	43093415	A	G	G	A	GP2_lead			chr18:43093415	additive	per G allele	0.945319
M7: NUCKS1	0.111598	-2.1136	0.490499	0.625025	0.833367	-4.67259	0.488741	0.227519	-0.33434	0.557536	87	36	37	chr18.43093415.A.G	SN only	chr18:43093415:A:G	chr18	43093415	A	G	G	A	GP2_lead			chr18:43093415	additive	per G allele	0.995617
M8: B2M	-0.106114	-1.66206	-0.69539	0.488667	0.781867	-4.69107	-0.692431	0.152596	-0.405203	0.192975	87	36	37	chr18.43093415.A.G	SN only	chr18:43093415:A:G	chr18	43093415	A	G	G	A	GP2_lead			chr18:43093415	additive	per G allele	0.995617
M1: P2RY12	-0.0585799	1.49408	-0.376394	0.70724	0.838477	-4.74246	-0.375566	0.155635	-0.363624	0.246464	159	70	43	chr19.2353152.C.A	All regions	chr19:2353152:C:A	chr19	2353152	C	A	A	C	GP2_lead			chr19:2353152	additive	per A allele	0.983102
M2: HSP90AA1	0.24962	1.23778	1.68356	0.0948199	0.758559	-4.36456	1.6705	0.148269	-0.0409877	0.540227	159	70	43	chr19.2353152.C.A	All regions	chr19:2353152:C:A	chr19	2353152	C	A	A	C	GP2_lead			chr19:2353152	additive	per A allele	0.983102
M3: SPP1	0.0244034	0.855022	0.208769	0.834988	0.838477	-4.85813	0.208308	0.116891	-0.204704	0.253511	159	70	43	chr19.2353152.C.A	All regions	chr19:2353152:C:A	chr19	2353152	C	A	A	C	GP2_lead			chr19:2353152	additive	per A allele	0.983102
M4: TMEM163	-0.0317937	1.10893	-0.204258	0.838477	0.838477	-4.7663	-0.203842	0.155654	-0.336876	0.273289	159	70	43	chr19.2353152.C.A	All regions	chr19:2353152:C:A	chr19	2353152	C	A	A	C	GP2_lead			chr19:2353152	additive	per A allele	0.983102
M5: PCDH9	0.0540531	-0.546862	0.355773	0.722572	0.838477	-4.8457	0.355024	0.151931	-0.243732	0.351838	159	70	43	chr19.2353152.C.A	All regions	chr19:2353152:C:A	chr19	2353152	C	A	A	C	GP2_lead			chr19:2353152	additive	per A allele	0.983102
M6: CD163	0.0464854	-0.224933	0.533736	0.594505	0.838477	-4.86133	0.53232	0.0870944	-0.12422	0.217191	159	70	43	chr19.2353152.C.A	All regions	chr19:2353152:C:A	chr19	2353152	C	A	A	C	GP2_lead			chr19:2353152	additive	per A allele	0.983102
M7: NUCKS1	-0.133266	-2.091	-0.823412	0.411734	0.838477	-4.67005	-0.820847	0.161846	-0.450485	0.183953	159	70	43	chr19.2353152.C.A	All regions	chr19:2353152:C:A	chr19	2353152	C	A	A	C	GP2_lead			chr19:2353152	additive	per A allele	0.983102
M8: B2M	-0.0979545	-1.83302	-0.981195	0.328396	0.838477	-4.70349	-0.977351	0.0998318	-0.293625	0.0977158	159	70	43	chr19.2353152.C.A	All regions	chr19:2353152:C:A	chr19	2353152	C	A	A	C	GP2_lead			chr19:2353152	additive	per A allele	0.983102
M1: P2RY12	-0.0803256	1.33208	-0.445053	0.657388	0.937953	-4.74169	-0.443522	0.180485	-0.434077	0.273426	87	46	27	chr19.2353152.C.A	SN only	chr19:2353152:C:A	chr19	2353152	C	A	A	C	GP2_lead			chr19:2353152	additive	per A allele	0.995617
M2: HSP90AA1	0.474594	1.40835	1.49484	0.138567	0.554269	-4.54547	1.48115	0.317487	-0.147681	1.09687	87	46	27	chr19.2353152.C.A	SN only	chr19:2353152:C:A	chr19	2353152	C	A	A	C	GP2_lead			chr19:2353152	additive	per A allele	0.945319
M3: SPP1	-0.0126371	0.979202	-0.0780718	0.937953	0.937953	-4.78486	-0.0778424	0.161865	-0.329892	0.304617	87	46	27	chr19.2353152.C.A	SN only	chr19:2353152:C:A	chr19	2353152	C	A	A	C	GP2_lead			chr19:2353152	additive	per A allele	0.995617
M4: TMEM163	-0.0266327	0.80194	-0.147979	0.88271	0.937953	-4.78036	-0.147535	0.179977	-0.379387	0.326121	87	46	27	chr19.2353152.C.A	SN only	chr19:2353152:C:A	chr19	2353152	C	A	A	C	GP2_lead			chr19:2353152	additive	per A allele	0.995617
M5: PCDH9	-0.0471215	-0.452176	-0.271733	0.786489	0.937953	-4.80922	-0.270873	0.173411	-0.387007	0.292764	87	46	27	chr19.2353152.C.A	SN only	chr19:2353152:C:A	chr19	2353152	C	A	A	C	GP2_lead			chr19:2353152	additive	per A allele	0.995617
M6: CD163	0.105357	-0.293733	0.852265	0.39667	0.793341	-4.70028	0.847583	0.12362	-0.136938	0.347652	87	46	27	chr19.2353152.C.A	SN only	chr19:2353152:C:A	chr19	2353152	C	A	A	C	GP2_lead			chr19:2353152	additive	per A allele	0.995617
M7: NUCKS1	-0.228535	-2.1136	-1.07906	0.283373	0.755661	-4.59231	-1.07277	0.21179	-0.643643	0.186574	87	46	27	chr19.2353152.C.A	SN only	chr19:2353152:C:A	chr19	2353152	C	A	A	C	GP2_lead			chr19:2353152	additive	per A allele	0.995617
M8: B2M	-0.261227	-1.66206	-1.9595	0.0534751	0.427801	-4.11089	-1.93106	0.133314	-0.522522	6.73193e-05	87	46	27	chr19.2353152.C.A	SN only	chr19:2353152:C:A	chr19	2353152	C	A	A	C	GP2_lead			chr19:2353152	additive	per A allele	0.881322
M1: P2RY12	0.173021	1.49408	1.08161	0.281428	0.817097	-4.5949	1.07712	0.159967	-0.140513	0.486556	159	62	51	chr19.18405400.C.T	All regions	chr19:18405400:C:T	chr19	18405400	C	T	T	C	microglia_eQTL	rs10421074	LRRC25	rs10421074 (LRRC25)	additive	per T allele	0.919619
M2: HSP90AA1	-0.0807646	1.23778	-0.50731	0.612823	0.817097	-4.71072	-0.506048	0.159202	-0.3928	0.231271	159	62	51	chr19.18405400.C.T	All regions	chr19:18405400:C:T	chr19	18405400	C	T	T	C	microglia_eQTL	rs10421074	LRRC25	rs10421074 (LRRC25)	additive	per T allele	0.949523
M3: SPP1	-0.177206	0.855022	-1.48376	0.1405	0.817097	-4.41016	-1.47393	0.11943	-0.411289	0.0568774	159	62	51	chr19.18405400.C.T	All regions	chr19:18405400:C:T	chr19	18405400	C	T	T	C	microglia_eQTL	rs10421074	LRRC25	rs10421074 (LRRC25)	additive	per T allele	0.897745
M4: TMEM163	-0.0909764	1.10893	-0.554481	0.580193	0.817097	-4.71443	-0.553103	0.164075	-0.412563	0.23061	159	62	51	chr19.18405400.C.T	All regions	chr19:18405400:C:T	chr19	18405400	C	T	T	C	microglia_eQTL	rs10421074	LRRC25	rs10421074 (LRRC25)	additive	per T allele	0.949523
M5: PCDH9	-0.103909	-0.546862	-0.648301	0.517869	0.817097	-4.76685	-0.646634	0.160279	-0.418057	0.210238	159	62	51	chr19.18405400.C.T	All regions	chr19:18405400:C:T	chr19	18405400	C	T	T	C	microglia_eQTL	rs10421074	LRRC25	rs10421074 (LRRC25)	additive	per T allele	0.949523
M6: CD163	0.0106994	-0.224933	0.117793	0.906423	0.906423	-4.90744	0.117552	0.0908319	-0.167331	0.18873	159	62	51	chr19.18405400.C.T	All regions	chr19:18405400:C:T	chr19	18405400	C	T	T	C	microglia_eQTL	rs10421074	LRRC25	rs10421074 (LRRC25)	additive	per T allele	0.968353
M7: NUCKS1	0.0471551	-2.091	0.28183	0.778514	0.88973	-4.75103	0.281257	0.167317	-0.280787	0.375097	159	62	51	chr19.18405400.C.T	All regions	chr19:18405400:C:T	chr19	18405400	C	T	T	C	microglia_eQTL	rs10421074	LRRC25	rs10421074 (LRRC25)	additive	per T allele	0.959227
M8: B2M	0.0769463	-1.83302	0.738914	0.461359	0.817097	-4.79153	0.736611	0.104134	-0.127157	0.281049	159	62	51	chr19.18405400.C.T	All regions	chr19:18405400:C:T	chr19	18405400	C	T	T	C	microglia_eQTL	rs10421074	LRRC25	rs10421074 (LRRC25)	additive	per T allele	0.949523
M1: P2RY12	0.273159	1.33208	1.48261	0.141815	0.918304	-4.471	1.46907	0.184242	-0.0879544	0.634273	87	42	31	chr19.18405400.C.T	SN only	chr19:18405400:C:T	chr19	18405400	C	T	T	C	microglia_eQTL	rs10421074	LRRC25	rs10421074 (LRRC25)	additive	per T allele	0.930751
M2: HSP90AA1	-0.0725814	1.40835	-0.208479	0.835329	0.918304	-4.62538	-0.207872	0.348147	-0.754949	0.609786	87	42	31	chr19.18405400.C.T	SN only	chr19:18405400:C:T	chr19	18405400	C	T	T	C	microglia_eQTL	rs10421074	LRRC25	rs10421074 (LRRC25)	additive	per T allele	0.952685
M3: SPP1	-0.0854474	0.979202	-0.51084	0.610761	0.918304	-4.71175	-0.508987	0.167268	-0.413293	0.242398	87	42	31	chr19.18405400.C.T	SN only	chr19:18405400:C:T	chr19	18405400	C	T	T	C	microglia_eQTL	rs10421074	LRRC25	rs10421074 (LRRC25)	additive	per T allele	0.952685
M4: TMEM163	-0.0896342	0.80194	-0.463584	0.64408	0.918304	-4.70778	-0.462002	0.19335	-0.468601	0.289332	87	42	31	chr19.18405400.C.T	SN only	chr19:18405400:C:T	chr19	18405400	C	T	T	C	microglia_eQTL	rs10421074	LRRC25	rs10421074 (LRRC25)	additive	per T allele	0.952685
M5: PCDH9	-0.123889	-0.452176	-0.667923	0.505947	0.918304	-4.69982	-0.665162	0.185484	-0.487438	0.23966	87	42	31	chr19.18405400.C.T	SN only	chr19:18405400:C:T	chr19	18405400	C	T	T	C	microglia_eQTL	rs10421074	LRRC25	rs10421074 (LRRC25)	additive	per T allele	0.952685
M6: CD163	0.0428342	-0.293733	0.330538	0.741872	0.918304	-4.77065	0.329375	0.129589	-0.211161	0.296829	87	42	31	chr19.18405400.C.T	SN only	chr19:18405400:C:T	chr19	18405400	C	T	T	C	microglia_eQTL	rs10421074	LRRC25	rs10421074 (LRRC25)	additive	per T allele	0.952685
M7: NUCKS1	0.0222022	-2.1136	0.10286	0.918304	0.918304	-4.70406	0.10257	0.215849	-0.400862	0.445266	87	42	31	chr19.18405400.C.T	SN only	chr19:18405400:C:T	chr19	18405400	C	T	T	C	microglia_eQTL	rs10421074	LRRC25	rs10421074 (LRRC25)	additive	per T allele	0.979231
M8: B2M	0.0229067	-1.66206	0.162956	0.870953	0.918304	-4.77984	0.162448	0.14057	-0.25261	0.298424	87	42	31	chr19.18405400.C.T	SN only	chr19:18405400:C:T	chr19	18405400	C	T	T	C	microglia_eQTL	rs10421074	LRRC25	rs10421074 (LRRC25)	additive	per T allele	0.96511
M1: P2RY12	-0.0291727	1.49408	-0.175195	0.861207	0.861207	-4.74021	-0.174838	0.166516	-0.355544	0.297199	159	37	76	chr19.18482743.T.C	All regions	chr19:18482743:T:C	chr19	18482743	T	C	C	T	GP2_lead			chr19:18482743	additive	per C allele	0.983102
M2: HSP90AA1	0.15785	1.23778	0.996969	0.320763	0.641525	-4.61642	0.992892	0.15833	-0.152477	0.468178	159	37	76	chr19.18482743.T.C	All regions	chr19:18482743:T:C	chr19	18482743	T	C	C	T	GP2_lead			chr19:18482743	additive	per C allele	0.983102
M3: SPP1	-0.133849	0.855022	-1.12859	0.261489	0.641525	-4.59875	-1.12288	0.118599	-0.366303	0.0986043	159	37	76	chr19.18482743.T.C	All regions	chr19:18482743:T:C	chr19	18482743	T	C	C	T	GP2_lead			chr19:18482743	additive	per C allele	0.983102
M4: TMEM163	-0.130512	1.10893	-0.773861	0.44039	0.704624	-4.66943	-0.771535	0.168651	-0.461067	0.200043	159	37	76	chr19.18482743.T.C	All regions	chr19:18482743:T:C	chr19	18482743	T	C	C	T	GP2_lead			chr19:18482743	additive	per C allele	0.983102
M5: PCDH9	0.183678	-0.546862	1.15494	0.250197	0.641525	-4.58446	1.14987	0.159037	-0.128035	0.495391	159	37	76	chr19.18482743.T.C	All regions	chr19:18482743:T:C	chr19	18482743	T	C	C	T	GP2_lead			chr19:18482743	additive	per C allele	0.983102
M6: CD163	0.0452737	-0.224933	0.483626	0.629513	0.719443	-4.84273	0.482412	0.093613	-0.138208	0.228755	159	37	76	chr19.18482743.T.C	All regions	chr19:18482743:T:C	chr19	18482743	T	C	C	T	GP2_lead			chr19:18482743	additive	per C allele	0.983102
M7: NUCKS1	-0.0994178	-2.091	-0.597762	0.551066	0.719443	-4.71239	-0.596164	0.166317	-0.425398	0.226563	159	37	76	chr19.18482743.T.C	All regions	chr19:18482743:T:C	chr19	18482743	T	C	C	T	GP2_lead			chr19:18482743	additive	per C allele	0.983102
M8: B2M	0.178566	-1.83302	1.77528	0.0785409	0.628327	-4.16041	1.75922	0.100584	-0.0185797	0.375711	159	37	76	chr19.18482743.T.C	All regions	chr19:18482743:T:C	chr19	18482743	T	C	C	T	GP2_lead			chr19:18482743	additive	per C allele	0.983102
M1: P2RY12	-0.178019	1.33208	-0.910225	0.365179	0.960315	-4.62804	-0.905542	0.195577	-0.561349	0.205311	87	24	49	chr19.18482743.T.C	SN only	chr19:18482743:T:C	chr19	18482743	T	C	C	T	GP2_lead			chr19:18482743	additive	per C allele	0.995617
M2: HSP90AA1	0.165986	1.40835	0.485956	0.62818	0.960315	-4.62036	0.484291	0.341566	-0.503483	0.835455	87	24	49	chr19.18482743.T.C	SN only	chr19:18482743:T:C	chr19	18482743	T	C	C	T	GP2_lead			chr19:18482743	additive	per C allele	0.995617
M3: SPP1	-0.0530612	0.979202	-0.313843	0.754375	0.960315	-4.72969	-0.312875	0.169069	-0.384437	0.278314	87	24	49	chr19.18482743.T.C	SN only	chr19:18482743:T:C	chr19	18482743	T	C	C	T	GP2_lead			chr19:18482743	additive	per C allele	0.995617
M4: TMEM163	0.067408	0.80194	0.333495	0.739498	0.960315	-4.71188	0.332519	0.202126	-0.328759	0.463575	87	24	49	chr19.18482743.T.C	SN only	chr19:18482743:T:C	chr19	18482743	T	C	C	T	GP2_lead			chr19:18482743	additive	per C allele	0.995617
M5: PCDH9	0.0942947	-0.452176	0.497972	0.619728	0.960315	-4.72337	0.496236	0.189357	-0.276845	0.465435	87	24	49	chr19.18482743.T.C	SN only	chr19:18482743:T:C	chr19	18482743	T	C	C	T	GP2_lead			chr19:18482743	additive	per C allele	0.995617
M6: CD163	0.00688572	-0.293733	0.0499063	0.960315	0.960315	-4.76925	0.0497589	0.137973	-0.263541	0.277313	87	24	49	chr19.18482743.T.C	SN only	chr19:18482743:T:C	chr19	18482743	T	C	C	T	GP2_lead			chr19:18482743	additive	per C allele	0.995617
M7: NUCKS1	-0.0239415	-2.1136	-0.111155	0.91174	0.960315	-4.70402	-0.110844	0.215388	-0.446101	0.398218	87	24	49	chr19.18482743.T.C	SN only	chr19:18482743:T:C	chr19	18482743	T	C	C	T	GP2_lead			chr19:18482743	additive	per C allele	0.995617
M8: B2M	0.15991	-1.66206	1.17495	0.24336	0.960315	-4.56795	1.16663	0.136099	-0.106844	0.426665	87	24	49	chr19.18482743.T.C	SN only	chr19:18482743:T:C	chr19	18482743	T	C	C	T	GP2_lead			chr19:18482743	additive	per C allele	0.995617
M1: P2RY12	-0.0295681	1.49408	-0.190476	0.849233	0.849233	-4.75818	-0.190097	0.155233	-0.333824	0.274688	159	36	77	chr19.49145273.A.G	All regions	chr19:49145273:A:G	chr19	49145273	A	G	G	A	GP2_lead			chr19:49145273	additive	per G allele	0.983102
M2: HSP90AA1	-0.117146	1.23778	-0.778491	0.437752	0.839399	-4.67412	-0.775996	0.150478	-0.412084	0.177792	159	36	77	chr19.49145273.A.G	All regions	chr19:49145273:A:G	chr19	49145273	A	G	G	A	GP2_lead			chr19:49145273	additive	per G allele	0.983102
M3: SPP1	0.0581648	0.855022	0.504936	0.614524	0.839399	-4.8175	0.503627	0.115192	-0.167612	0.283942	159	36	77	chr19.49145273.A.G	All regions	chr19:49145273:A:G	chr19	49145273	A	G	G	A	GP2_lead			chr19:49145273	additive	per G allele	0.983102
M4: TMEM163	0.0923278	1.10893	0.602926	0.547652	0.839399	-4.72142	0.601282	0.153133	-0.207812	0.392468	159	36	77	chr19.49145273.A.G	All regions	chr19:49145273:A:G	chr19	49145273	A	G	G	A	GP2_lead			chr19:49145273	additive	per G allele	0.983102
M5: PCDH9	-0.131839	-0.546862	-0.875701	0.382751	0.839399	-4.71233	-0.872838	0.150553	-0.426922	0.163244	159	36	77	chr19.49145273.A.G	All regions	chr19:49145273:A:G	chr19	49145273	A	G	G	A	GP2_lead			chr19:49145273	additive	per G allele	0.983102
M6: CD163	0.0247077	-0.224933	0.285529	0.775723	0.849233	-4.91349	0.284897	0.0865332	-0.144897	0.194313	159	36	77	chr19.49145273.A.G	All regions	chr19:49145273:A:G	chr19	49145273	A	G	G	A	GP2_lead			chr19:49145273	additive	per G allele	0.983102
M7: NUCKS1	0.0759069	-2.091	0.483527	0.629549	0.839399	-4.74476	0.482362	0.156986	-0.231785	0.383599	159	36	77	chr19.49145273.A.G	All regions	chr19:49145273:A:G	chr19	49145273	A	G	G	A	GP2_lead			chr19:49145273	additive	per G allele	0.983102
M8: B2M	0.0553227	-1.83302	0.566437	0.572173	0.839399	-4.87467	0.564854	0.097668	-0.136107	0.246752	159	36	77	chr19.49145273.A.G	All regions	chr19:49145273:A:G	chr19	49145273	A	G	G	A	GP2_lead			chr19:49145273	additive	per G allele	0.983102
M1: P2RY12	0.130819	1.33208	0.637654	0.525385	0.951149	-4.66923	0.635067	0.205157	-0.271289	0.532928	87	21	52	chr19.49145273.A.G	SN only	chr19:49145273:A:G	chr19	49145273	A	G	G	A	GP2_lead			chr19:49145273	additive	per G allele	0.995617
M2: HSP90AA1	-0.240333	1.40835	-0.648679	0.518229	0.951149	-4.61137	-0.646078	0.370497	-0.966507	0.48584	87	21	52	chr19.49145273.A.G	SN only	chr19:49145273:A:G	chr19	49145273	A	G	G	A	GP2_lead			chr19:49145273	additive	per G allele	0.995617
M3: SPP1	0.115833	0.979202	0.650695	0.517006	0.951149	-4.67865	0.647967	0.178014	-0.233074	0.464739	87	21	52	chr19.49145273.A.G	SN only	chr19:49145273:A:G	chr19	49145273	A	G	G	A	GP2_lead			chr19:49145273	additive	per G allele	0.995617
M4: TMEM163	-0.0542082	0.80194	-0.278469	0.781387	0.951149	-4.72351	-0.277512	0.194665	-0.435752	0.327335	87	21	52	chr19.49145273.A.G	SN only	chr19:49145273:A:G	chr19	49145273	A	G	G	A	GP2_lead			chr19:49145273	additive	per G allele	0.995617
M5: PCDH9	-0.0315801	-0.452176	-0.166578	0.868114	0.951149	-4.75567	-0.166055	0.189582	-0.40316	0.34	87	21	52	chr19.49145273.A.G	SN only	chr19:49145273:A:G	chr19	49145273	A	G	G	A	GP2_lead			chr19:49145273	additive	per G allele	0.995617
M6: CD163	0.0233235	-0.293733	0.170719	0.864915	0.951149	-4.76773	0.170121	0.136619	-0.24445	0.291097	87	21	52	chr19.49145273.A.G	SN only	chr19:49145273:A:G	chr19	49145273	A	G	G	A	GP2_lead			chr19:49145273	additive	per G allele	0.995617
M7: NUCKS1	-0.0139448	-2.1136	-0.0614417	0.951149	0.951149	-4.69533	-0.0612635	0.22696	-0.458786	0.430896	87	21	52	chr19.49145273.A.G	SN only	chr19:49145273:A:G	chr19	49145273	A	G	G	A	GP2_lead			chr19:49145273	additive	per G allele	0.995617
M8: B2M	0.0607093	-1.66206	0.425016	0.672097	0.951149	-4.75095	0.423271	0.14284	-0.219257	0.340676	87	21	52	chr19.49145273.A.G	SN only	chr19:49145273:A:G	chr19	49145273	A	G	G	A	GP2_lead			chr19:49145273	additive	per G allele	0.995617
M1: P2RY12	0.0941642	1.49408	0.578319	0.564071	0.887159	-4.70567	0.576806	0.162824	-0.224971	0.4133	159	56	57	chr20.3172857.G.A	All regions	chr20:3172857:G:A	chr20	3172857	G	A	A	G	GP2_lead			chr20:3172857	additive	per A allele	0.983102
M2: HSP90AA1	-0.0970171	1.23778	-0.600116	0.549509	0.887159	-4.69481	-0.598495	0.161664	-0.413878	0.219844	159	56	57	chr20.3172857.G.A	All regions	chr20:3172857:G:A	chr20	3172857	G	A	A	G	GP2_lead			chr20:3172857	additive	per A allele	0.983102
M3: SPP1	-0.0461357	0.855022	-0.377416	0.706552	0.887159	-4.8216	-0.376491	0.122241	-0.285727	0.193456	159	56	57	chr20.3172857.G.A	All regions	chr20:3172857:G:A	chr20	3172857	G	A	A	G	GP2_lead			chr20:3172857	additive	per A allele	0.983102
M4: TMEM163	-0.216118	1.10893	-1.32809	0.186565	0.746261	-4.51374	-1.32081	0.162729	-0.535066	0.10283	159	56	57	chr20.3172857.G.A	All regions	chr20:3172857:G:A	chr20	3172857	G	A	A	G	GP2_lead			chr20:3172857	additive	per A allele	0.983102
M5: PCDH9	0.0543825	-0.546862	0.339376	0.734864	0.887159	-4.82873	0.338663	0.160242	-0.259693	0.368457	159	56	57	chr20.3172857.G.A	All regions	chr20:3172857:G:A	chr20	3172857	G	A	A	G	GP2_lead			chr20:3172857	additive	per A allele	0.983102
M6: CD163	-0.0262443	-0.224933	-0.28484	0.776264	0.887159	-4.88546	-0.284191	0.0921371	-0.206833	0.154344	159	56	57	chr20.3172857.G.A	All regions	chr20:3172857:G:A	chr20	3172857	G	A	A	G	GP2_lead			chr20:3172857	additive	per A allele	0.983102
M7: NUCKS1	0.0228866	-2.091	0.136254	0.891839	0.891839	-4.75887	0.135977	0.16797	-0.306334	0.352107	159	56	57	chr20.3172857.G.A	All regions	chr20:3172857:G:A	chr20	3172857	G	A	A	G	GP2_lead			chr20:3172857	additive	per A allele	0.983102
M8: B2M	0.151824	-1.83302	1.42653	0.156223	0.746261	-4.43641	1.41789	0.106429	-0.0567767	0.360425	159	56	57	chr20.3172857.G.A	All regions	chr20:3172857:G:A	chr20	3172857	G	A	A	G	GP2_lead			chr20:3172857	additive	per A allele	0.983102
M1: P2RY12	0.351938	1.33208	1.75782	0.0821551	0.491029	-4.39634	1.73832	0.200213	-0.0404791	0.744355	87	33	40	chr20.3172857.G.A	SN only	chr20:3172857:G:A	chr20	3172857	G	A	A	G	GP2_lead			chr20:3172857	additive	per A allele	0.93273
M2: HSP90AA1	-0.13664	1.40835	-0.364482	0.716331	0.818665	-4.61939	-0.363366	0.374888	-0.871421	0.598141	87	33	40	chr20.3172857.G.A	SN only	chr20:3172857:G:A	chr20	3172857	G	A	A	G	GP2_lead			chr20:3172857	additive	per A allele	0.995617
M3: SPP1	-0.0835565	0.979202	-0.470299	0.63932	0.818665	-4.70436	-0.46865	0.177667	-0.431783	0.26467	87	33	40	chr20.3172857.G.A	SN only	chr20:3172857:G:A	chr20	3172857	G	A	A	G	GP2_lead			chr20:3172857	additive	per A allele	0.995617
M4: TMEM163	-0.303063	0.80194	-1.55882	0.122757	0.491029	-4.44476	-1.5433	0.194418	-0.684123	0.0779975	87	33	40	chr20.3172857.G.A	SN only	chr20:3172857:G:A	chr20	3172857	G	A	A	G	GP2_lead			chr20:3172857	additive	per A allele	0.945319
M5: PCDH9	0.0248135	-0.452176	0.127771	0.898624	0.898624	-4.74717	0.1274	0.194202	-0.355822	0.405449	87	33	40	chr20.3172857.G.A	SN only	chr20:3172857:G:A	chr20	3172857	G	A	A	G	GP2_lead			chr20:3172857	additive	per A allele	0.995617
M6: CD163	0.113152	-0.293733	0.842127	0.402394	0.804788	-4.67077	0.837353	0.134364	-0.150202	0.376506	87	33	40	chr20.3172857.G.A	SN only	chr20:3172857:G:A	chr20	3172857	G	A	A	G	GP2_lead			chr20:3172857	additive	per A allele	0.995617
M7: NUCKS1	-0.0963378	-2.1136	-0.423295	0.673113	0.818665	-4.67786	-0.421879	0.22759	-0.542414	0.349739	87	33	40	chr20.3172857.G.A	SN only	chr20:3172857:G:A	chr20	3172857	G	A	A	G	GP2_lead			chr20:3172857	additive	per A allele	0.995617
M8: B2M	0.145545	-1.66206	0.954142	0.3427	0.804788	-4.6318	0.948845	0.15254	-0.153433	0.444523	87	33	40	chr20.3172857.G.A	SN only	chr20:3172857:G:A	chr20	3172857	G	A	A	G	GP2_lead			chr20:3172857	additive	per A allele	0.995617
M1: P2RY12	-0.216197	1.49408	-0.897508	0.371172	0.79764	-4.6267	-0.894281	0.240885	-0.688332	0.255939	159	88	25	chr20.6005604.ACAAT.A	All regions	chr20:6005604:ACAAT:A	chr20	6005604	ACAAT	A	A	ACAAT	GP2_lead			chr20:6005604	additive	per A allele	0.983102
M2: HSP90AA1	-0.0868155	1.23778	-0.368875	0.712871	0.79764	-4.69129	-0.368003	0.235352	-0.548106	0.374475	159	88	25	chr20.6005604.ACAAT.A	All regions	chr20:6005604:ACAAT:A	chr20	6005604	ACAAT	A	A	ACAAT	GP2_lead			chr20:6005604	additive	per A allele	0.983102
M3: SPP1	0.0865793	0.855022	0.490115	0.625019	0.79764	-4.75451	0.488749	0.176651	-0.259657	0.432815	159	88	25	chr20.6005604.ACAAT.A	All regions	chr20:6005604:ACAAT:A	chr20	6005604	ACAAT	A	A	ACAAT	GP2_lead			chr20:6005604	additive	per A allele	0.983102
M4: TMEM163	0.0618907	1.10893	0.256965	0.79764	0.79764	-4.70909	0.256403	0.240853	-0.410181	0.533962	159	88	25	chr20.6005604.ACAAT.A	All regions	chr20:6005604:ACAAT:A	chr20	6005604	ACAAT	A	A	ACAAT	GP2_lead			chr20:6005604	additive	per A allele	0.983102
M5: PCDH9	0.145356	-0.546862	0.62569	0.53262	0.79764	-4.73043	0.624012	0.232313	-0.309977	0.600689	159	88	25	chr20.6005604.ACAAT.A	All regions	chr20:6005604:ACAAT:A	chr20	6005604	ACAAT	A	A	ACAAT	GP2_lead			chr20:6005604	additive	per A allele	0.983102
M6: CD163	-0.259361	-0.224933	-1.95361	0.0531467	0.425174	-4.11445	-1.93373	0.13276	-0.519571	0.000848681	159	88	25	chr20.6005604.ACAAT.A	All regions	chr20:6005604:ACAAT:A	chr20	6005604	ACAAT	A	A	ACAAT	GP2_lead			chr20:6005604	additive	per A allele	0.983102
M7: NUCKS1	0.313704	-2.091	1.3043	0.194653	0.778612	-4.53121	1.29694	0.240514	-0.157704	0.785112	159	88	25	chr20.6005604.ACAAT.A	All regions	chr20:6005604:ACAAT:A	chr20	6005604	ACAAT	A	A	ACAAT	GP2_lead			chr20:6005604	additive	per A allele	0.983102
M8: B2M	-0.0906855	-1.83302	-0.609451	0.543441	0.79764	-4.78438	-0.607617	0.148799	-0.382331	0.20096	159	88	25	chr20.6005604.ACAAT.A	All regions	chr20:6005604:ACAAT:A	chr20	6005604	ACAAT	A	A	ACAAT	GP2_lead			chr20:6005604	additive	per A allele	0.983102
M1: P2RY12	-0.117398	1.33208	-0.3535	0.724603	0.966137	-4.63753	-0.352314	0.332103	-0.76832	0.533524	87	59	14	chr20.6005604.ACAAT.A	SN only	chr20:6005604:ACAAT:A	chr20	6005604	ACAAT	A	A	ACAAT	GP2_lead			chr20:6005604	additive	per A allele	0.995617
M2: HSP90AA1	-0.0226277	1.40835	-0.0377398	0.969986	0.969986	-4.60571	-0.0376262	0.59957	-1.19779	1.15253	87	59	14	chr20.6005604.ACAAT.A	SN only	chr20:6005604:ACAAT:A	chr20	6005604	ACAAT	A	A	ACAAT	GP2_lead			chr20:6005604	additive	per A allele	0.995617
M3: SPP1	0.307292	0.979202	1.07221	0.286767	0.573535	-4.59029	1.06524	0.286597	-0.254438	0.869023	87	59	14	chr20.6005604.ACAAT.A	SN only	chr20:6005604:ACAAT:A	chr20	6005604	ACAAT	A	A	ACAAT	GP2_lead			chr20:6005604	additive	per A allele	0.995617
M4: TMEM163	0.0353398	0.80194	0.108744	0.913681	0.969986	-4.64905	0.108397	0.32498	-0.601622	0.672301	87	59	14	chr20.6005604.ACAAT.A	SN only	chr20:6005604:ACAAT:A	chr20	6005604	ACAAT	A	A	ACAAT	GP2_lead			chr20:6005604	additive	per A allele	0.995617
M5: PCDH9	0.531732	-0.452176	1.68246	0.0961949	0.38478	-4.49006	1.66359	0.316044	-0.0877139	1.15118	87	59	14	chr20.6005604.ACAAT.A	SN only	chr20:6005604:ACAAT:A	chr20	6005604	ACAAT	A	A	ACAAT	GP2_lead			chr20:6005604	additive	per A allele	0.945319
M6: CD163	-0.311154	-0.293733	-1.32045	0.190416	0.507776	-4.5546	-1.30935	0.235642	-0.773012	0.150704	87	59	14	chr20.6005604.ACAAT.A	SN only	chr20:6005604:ACAAT:A	chr20	6005604	ACAAT	A	A	ACAAT	GP2_lead			chr20:6005604	additive	per A allele	0.969884
M7: NUCKS1	0.273412	-2.1136	0.728738	0.468188	0.749101	-4.61505	0.725431	0.375186	-0.461952	1.00878	87	59	14	chr20.6005604.ACAAT.A	SN only	chr20:6005604:ACAAT:A	chr20	6005604	ACAAT	A	A	ACAAT	GP2_lead			chr20:6005604	additive	per A allele	0.995617
M8: B2M	-0.410492	-1.66206	-1.77173	0.0803111	0.38478	-4.45299	-1.74888	0.23169	-0.864605	0.0436196	87	59	14	chr20.6005604.ACAAT.A	SN only	chr20:6005604:ACAAT:A	chr20	6005604	ACAAT	A	A	ACAAT	GP2_lead			chr20:6005604	additive	per A allele	0.93273
M1: P2RY12	-0.249326	1.49408	-1.56686	0.119764	0.479056	-4.42012	-1.55576	0.159125	-0.561211	0.0625579	159	63	50	chr20.31638887.G.A	All regions	chr20:31638887:G:A	chr20	31638887	G	A	A	G	microglia_eQTL	rs45557936	HM13	rs45557936 (HM13)	additive	per A allele	0.897745
M2: HSP90AA1	0.0145138	1.23778	0.0897213	0.928657	0.970445	-4.7392	0.0895342	0.161766	-0.302547	0.331575	159	63	50	chr20.31638887.G.A	All regions	chr20:31638887:G:A	chr20	31638887	G	A	A	G	microglia_eQTL	rs45557936	HM13	rs45557936 (HM13)	additive	per A allele	0.973479
M3: SPP1	0.11173	0.855022	0.930802	0.354021	0.708042	-4.67953	0.926818	0.120036	-0.123541	0.347	159	63	50	chr20.31638887.G.A	All regions	chr20:31638887:G:A	chr20	31638887	G	A	A	G	microglia_eQTL	rs45557936	HM13	rs45557936 (HM13)	additive	per A allele	0.949523
M4: TMEM163	0.183654	1.10893	1.11211	0.268251	0.708042	-4.58598	1.1071	0.16514	-0.14002	0.507329	159	63	50	chr20.31638887.G.A	All regions	chr20:31638887:G:A	chr20	31638887	G	A	A	G	microglia_eQTL	rs45557936	HM13	rs45557936 (HM13)	additive	per A allele	0.919619
M5: PCDH9	-0.0419787	-0.546862	-0.262555	0.793313	0.970445	-4.83691	-0.262011	0.159886	-0.355355	0.271397	159	63	50	chr20.31638887.G.A	All regions	chr20:31638887:G:A	chr20	31638887	G	A	A	G	microglia_eQTL	rs45557936	HM13	rs45557936 (HM13)	additive	per A allele	0.959227
M6: CD163	0.023413	-0.224933	0.247788	0.804732	0.970445	-4.87929	0.247227	0.094488	-0.161784	0.20861	159	63	50	chr20.31638887.G.A	All regions	chr20:31638887:G:A	chr20	31638887	G	A	A	G	microglia_eQTL	rs45557936	HM13	rs45557936 (HM13)	additive	per A allele	0.959227
M7: NUCKS1	-0.00610763	-2.091	-0.0371284	0.970445	0.970445	-4.7663	-0.0370496	0.1645	-0.328528	0.316312	159	63	50	chr20.31638887.G.A	All regions	chr20:31638887:G:A	chr20	31638887	G	A	A	G	microglia_eQTL	rs45557936	HM13	rs45557936 (HM13)	additive	per A allele	0.986513
M8: B2M	-0.172026	-1.83302	-1.70174	0.0915066	0.479056	-4.22514	-1.6875	0.101088	-0.370158	0.0261067	159	63	50	chr20.31638887.G.A	All regions	chr20:31638887:G:A	chr20	31638887	G	A	A	G	microglia_eQTL	rs45557936	HM13	rs45557936 (HM13)	additive	per A allele	0.897745
M1: P2RY12	-0.335818	1.33208	-1.73873	0.0856786	0.412187	-4.38449	-1.71865	0.19314	-0.714371	0.0427364	87	38	35	chr20.31638887.G.A	SN only	chr20:31638887:G:A	chr20	31638887	G	A	A	G	microglia_eQTL	rs45557936	HM13	rs45557936 (HM13)	additive	per A allele	0.930751
M2: HSP90AA1	-0.17006	1.40835	-0.447397	0.655671	0.762549	-4.61659	-0.445897	0.380111	-0.915078	0.574957	87	38	35	chr20.31638887.G.A	SN only	chr20:31638887:G:A	chr20	31638887	G	A	A	G	microglia_eQTL	rs45557936	HM13	rs45557936 (HM13)	additive	per A allele	0.952685
M3: SPP1	0.0454451	0.979202	0.257692	0.797275	0.797275	-4.72297	0.256876	0.176354	-0.300209	0.3911	87	38	35	chr20.31638887.G.A	SN only	chr20:31638887:G:A	chr20	31638887	G	A	A	G	microglia_eQTL	rs45557936	HM13	rs45557936 (HM13)	additive	per A allele	0.952685
M4: TMEM163	0.286435	0.80194	1.43667	0.15457	0.412187	-4.4895	1.42357	0.199375	-0.104339	0.67721	87	38	35	chr20.31638887.G.A	SN only	chr20:31638887:G:A	chr20	31638887	G	A	A	G	microglia_eQTL	rs45557936	HM13	rs45557936 (HM13)	additive	per A allele	0.930751
M5: PCDH9	0.239159	-0.452176	1.23561	0.219969	0.439938	-4.54776	1.22661	0.193556	-0.140209	0.618528	87	38	35	chr20.31638887.G.A	SN only	chr20:31638887:G:A	chr20	31638887	G	A	A	G	microglia_eQTL	rs45557936	HM13	rs45557936 (HM13)	additive	per A allele	0.930751
M6: CD163	0.0717426	-0.293733	0.477005	0.6347	0.762549	-4.71515	0.475122	0.150402	-0.223045	0.366531	87	38	35	chr20.31638887.G.A	SN only	chr20:31638887:G:A	chr20	31638887	G	A	A	G	microglia_eQTL	rs45557936	HM13	rs45557936 (HM13)	additive	per A allele	0.952685
M7: NUCKS1	0.0946848	-2.1136	0.431489	0.667231	0.762549	-4.68327	0.429952	0.219437	-0.335412	0.524782	87	38	35	chr20.31638887.G.A	SN only	chr20:31638887:G:A	chr20	31638887	G	A	A	G	microglia_eQTL	rs45557936	HM13	rs45557936 (HM13)	additive	per A allele	0.952685
M8: B2M	-0.231147	-1.66206	-1.58849	0.116024	0.412187	-4.39762	-1.57168	0.145514	-0.516354	0.0540591	87	38	35	chr20.31638887.G.A	SN only	chr20:31638887:G:A	chr20	31638887	G	A	A	G	microglia_eQTL	rs45557936	HM13	rs45557936 (HM13)	additive	per A allele	0.930751
M1: P2RY12	-0.13793	1.49408	-0.855714	0.393742	0.695554	-4.65401	-0.852851	0.161188	-0.453858	0.177997	159	47	66	chr20.31805133.ATGC.A	All regions	chr20:31805133:ATGC:A	chr20	31805133	ATGC	A	A	ATGC	GP2_lead			chr20:31805133	additive	per A allele	0.983102
M2: HSP90AA1	0.144823	1.23778	0.914849	0.362033	0.695554	-4.63676	0.911497	0.158303	-0.16545	0.455096	159	47	66	chr20.31805133.ATGC.A	All regions	chr20:31805133:ATGC:A	chr20	31805133	ATGC	A	A	ATGC	GP2_lead			chr20:31805133	additive	per A allele	0.983102
M3: SPP1	0.132624	0.855022	1.09571	0.275376	0.695554	-4.61119	1.09077	0.121039	-0.104613	0.369861	159	47	66	chr20.31805133.ATGC.A	All regions	chr20:31805133:ATGC:A	chr20	31805133	ATGC	A	A	ATGC	GP2_lead			chr20:31805133	additive	per A allele	0.983102
M4: TMEM163	0.128646	1.10893	0.783577	0.434721	0.695554	-4.67212	0.781138	0.164178	-0.193143	0.450434	159	47	66	chr20.31805133.ATGC.A	All regions	chr20:31805133:ATGC:A	chr20	31805133	ATGC	A	A	ATGC	GP2_lead			chr20:31805133	additive	per A allele	0.983102
M5: PCDH9	-0.00905014	-0.546862	-0.0562812	0.955199	0.955199	-4.84858	-0.0561792	0.160802	-0.324222	0.306122	159	47	66	chr20.31805133.ATGC.A	All regions	chr20:31805133:ATGC:A	chr20	31805133	ATGC	A	A	ATGC	GP2_lead			chr20:31805133	additive	per A allele	0.993282
M6: CD163	0.0306957	-0.224933	0.323536	0.746807	0.853493	-4.8691	0.322853	0.0948756	-0.15526	0.216652	159	47	66	chr20.31805133.ATGC.A	All regions	chr20:31805133:ATGC:A	chr20	31805133	ATGC	A	A	ATGC	GP2_lead			chr20:31805133	additive	per A allele	0.983102
M7: NUCKS1	-0.0802729	-2.091	-0.483056	0.629899	0.839865	-4.7302	-0.481869	0.166177	-0.40598	0.245434	159	47	66	chr20.31805133.ATGC.A	All regions	chr20:31805133:ATGC:A	chr20	31805133	ATGC	A	A	ATGC	GP2_lead			chr20:31805133	additive	per A allele	0.983102
M8: B2M	-0.118913	-1.83302	-1.12704	0.261827	0.695554	-4.61502	-1.12208	0.105509	-0.32571	0.0878844	159	47	66	chr20.31805133.ATGC.A	All regions	chr20:31805133:ATGC:A	chr20	31805133	ATGC	A	A	ATGC	GP2_lead			chr20:31805133	additive	per A allele	0.983102
M1: P2RY12	-0.200869	1.33208	-1.04799	0.297397	0.643514	-4.59961	-1.04203	0.19167	-0.576543	0.174805	87	31	42	chr20.31805133.ATGC.A	SN only	chr20:31805133:ATGC:A	chr20	31805133	ATGC	A	A	ATGC	GP2_lead			chr20:31805133	additive	per A allele	0.995617
M2: HSP90AA1	-0.0438302	1.40835	-0.123121	0.902293	0.902293	-4.62497	-0.122766	0.355993	-0.741577	0.653917	87	31	42	chr20.31805133.ATGC.A	SN only	chr20:31805133:ATGC:A	chr20	31805133	ATGC	A	A	ATGC	GP2_lead			chr20:31805133	additive	per A allele	0.995617
M3: SPP1	0.189465	0.979202	1.11179	0.269121	0.643514	-4.58467	1.10509	0.170414	-0.144547	0.523477	87	31	42	chr20.31805133.ATGC.A	SN only	chr20:31805133:ATGC:A	chr20	31805133	ATGC	A	A	ATGC	GP2_lead			chr20:31805133	additive	per A allele	0.995617
M4: TMEM163	0.16305	0.80194	0.834195	0.406358	0.650173	-4.64852	0.830319	0.195458	-0.220048	0.546148	87	31	42	chr20.31805133.ATGC.A	SN only	chr20:31805133:ATGC:A	chr20	31805133	ATGC	A	A	ATGC	GP2_lead			chr20:31805133	additive	per A allele	0.995617
M5: PCDH9	0.253681	-0.452176	1.35808	0.177738	0.643514	-4.50215	1.34775	0.186794	-0.112435	0.619797	87	31	42	chr20.31805133.ATGC.A	SN only	chr20:31805133:ATGC:A	chr20	31805133	ATGC	A	A	ATGC	GP2_lead			chr20:31805133	additive	per A allele	0.964606
M6: CD163	0.140825	-0.293733	0.996418	0.321757	0.643514	-4.6214	0.990854	0.141331	-0.136184	0.417834	87	31	42	chr20.31805133.ATGC.A	SN only	chr20:31805133:ATGC:A	chr20	31805133	ATGC	A	A	ATGC	GP2_lead			chr20:31805133	additive	per A allele	0.995617
M7: NUCKS1	-0.0647694	-2.1136	-0.297621	0.766693	0.876221	-4.69393	-0.296703	0.217624	-0.491312	0.361773	87	31	42	chr20.31805133.ATGC.A	SN only	chr20:31805133:ATGC:A	chr20	31805133	ATGC	A	A	ATGC	GP2_lead			chr20:31805133	additive	per A allele	0.995617
M8: B2M	-0.0906186	-1.66206	-0.593847	0.554037	0.738715	-4.7093	-0.591722	0.152596	-0.389706	0.208469	87	31	42	chr20.31805133.ATGC.A	SN only	chr20:31805133:ATGC:A	chr20	31805133	ATGC	A	A	ATGC	GP2_lead			chr20:31805133	additive	per A allele	0.995617
M1: P2RY12	0.0398096	1.47497	0.146735	0.883571	0.883571	-4.66128	0.146444	0.271302	-0.491942	0.571561	153	94	16	chr20.50535462.T.C	All regions	chr20:50535462:T:C	chr20	50535462	T	C	C	T	GP2_lead			chr20:50535462	additive	per C allele	0.983102
M2: HSP90AA1	0.182208	1.25771	0.675736	0.500437	0.63363	-4.63024	0.673802	0.269643	-0.346293	0.710708	153	94	16	chr20.50535462.T.C	All regions	chr20:50535462:T:C	chr20	50535462	T	C	C	T	GP2_lead			chr20:50535462	additive	per C allele	0.983102
M3: SPP1	0.264343	0.850346	1.31471	0.191069	0.63363	-4.52802	1.30742	0.201065	-0.129745	0.658431	153	94	16	chr20.50535462.T.C	All regions	chr20:50535462:T:C	chr20	50535462	T	C	C	T	GP2_lead			chr20:50535462	additive	per C allele	0.983102
M4: TMEM163	-0.171539	1.11171	-0.592566	0.554426	0.63363	-4.63712	-0.591141	0.289484	-0.738928	0.39585	153	94	16	chr20.50535462.T.C	All regions	chr20:50535462:T:C	chr20	50535462	T	C	C	T	GP2_lead			chr20:50535462	additive	per C allele	0.983102
M5: PCDH9	0.184436	-0.587491	0.72109	0.472114	0.63363	-4.66387	0.719044	0.255774	-0.31688	0.685752	153	94	16	chr20.50535462.T.C	All regions	chr20:50535462:T:C	chr20	50535462	T	C	C	T	GP2_lead			chr20:50535462	additive	per C allele	0.983102
M6: CD163	-0.158316	-0.216938	-1.02452	0.307554	0.63363	-4.60905	-1.02037	0.154527	-0.461189	0.144556	153	94	16	chr20.50535462.T.C	All regions	chr20:50535462:T:C	chr20	50535462	T	C	C	T	GP2_lead			chr20:50535462	additive	per C allele	0.983102
M7: NUCKS1	-0.277443	-2.07027	-0.996679	0.320786	0.63363	-4.59981	-0.992845	0.278367	-0.823043	0.268157	153	94	16	chr20.50535462.T.C	All regions	chr20:50535462:T:C	chr20	50535462	T	C	C	T	GP2_lead			chr20:50535462	additive	per C allele	0.983102
M8: B2M	-0.326503	-1.82004	-1.92692	0.0563205	0.450564	-4.23785	-1.90855	0.169443	-0.658612	0.00560585	153	94	16	chr20.50535462.T.C	All regions	chr20:50535462:T:C	chr20	50535462	T	C	C	T	GP2_lead			chr20:50535462	additive	per C allele	0.983102
M1: P2RY12	0.348981	1.28494	1.1787	0.241466	0.424287	-4.92064	1.17133	0.296073	-0.231323	0.929285	83	58	12	chr20.50535462.T.C	SN only	chr20:50535462:T:C	chr20	50535462	T	C	C	T	GP2_lead			chr20:50535462	additive	per C allele	0.995617
M2: HSP90AA1	0.237962	1.44881	0.453038	0.651524	0.651524	-4.94566	0.451646	0.525259	-0.791545	1.26747	83	58	12	chr20.50535462.T.C	SN only	chr20:50535462:T:C	chr20	50535462	T	C	C	T	GP2_lead			chr20:50535462	additive	per C allele	0.995617
M3: SPP1	0.326106	0.973512	1.24656	0.215689	0.424287	-4.92159	1.23807	0.261605	-0.18664	0.838851	83	58	12	chr20.50535462.T.C	SN only	chr20:50535462:T:C	chr20	50535462	T	C	C	T	GP2_lead			chr20:50535462	additive	per C allele	0.995617
M4: TMEM163	-0.358485	0.805005	-1.12053	0.26518	0.424287	-4.93983	-1.11423	0.319923	-0.985535	0.268564	83	58	12	chr20.50535462.T.C	SN only	chr20:50535462:T:C	chr20	50535462	T	C	C	T	GP2_lead			chr20:50535462	additive	per C allele	0.995617
M5: PCDH9	0.162528	-0.494388	0.602806	0.548187	0.651524	-5.52663	0.600479	0.269619	-0.365925	0.69098	83	58	12	chr20.50535462.T.C	SN only	chr20:50535462:T:C	chr20	50535462	T	C	C	T	GP2_lead			chr20:50535462	additive	per C allele	0.995617
M6: CD163	-0.393251	-0.303775	-2.03754	0.0440271	0.176108	-3.91448	-2.01383	0.193003	-0.771536	-0.014965	83	58	12	chr20.50535462.T.C	SN only	chr20:50535462:T:C	chr20	50535462	T	C	C	T	GP2_lead			chr20:50535462	additive	per C allele	0.844842
M7: NUCKS1	-0.178155	-2.09268	-0.531512	0.596315	0.651524	-5.2549	-0.529707	0.335185	-0.835117	0.478807	83	58	12	chr20.50535462.T.C	SN only	chr20:50535462:T:C	chr20	50535462	T	C	C	T	GP2_lead			chr20:50535462	additive	per C allele	0.995617
M8: B2M	-0.548413	-1.62142	-2.49916	0.0141627	0.113301	-2.98027	-2.45311	0.219439	-0.978512	-0.118313	83	58	12	chr20.50535462.T.C	SN only	chr20:50535462:T:C	chr20	50535462	T	C	C	T	GP2_lead			chr20:50535462	additive	per C allele	0.844842
M1: P2RY12	0.122835	1.49408	0.678965	0.498433	0.695422	-5.09562	0.676957	0.180915	-0.231758	0.477428	159	67	46	chr21.37519947.A.G	All regions	chr21:37519947:A:G	chr21	37519947	A	G	G	A	GP2_lead			chr21:37519947	additive	per G allele	0.983102
M2: HSP90AA1	0.112592	1.23778	0.642876	0.521566	0.695422	-5.1052	0.640933	0.175138	-0.230679	0.455864	159	67	46	chr21.37519947.A.G	All regions	chr21:37519947:A:G	chr21	37519947	A	G	G	A	GP2_lead			chr21:37519947	additive	per G allele	0.983102
M3: SPP1	0.0633438	0.855022	0.473617	0.636765	0.727731	-5.42338	0.472227	0.133745	-0.198796	0.325484	159	67	46	chr21.37519947.A.G	All regions	chr21:37519947:A:G	chr21	37519947	A	G	G	A	GP2_lead			chr21:37519947	additive	per G allele	0.983102
M4: TMEM163	-0.292512	1.10893	-1.6296	0.105802	0.423207	-4.30431	-1.61736	0.179499	-0.644329	0.0593058	159	67	46	chr21.37519947.A.G	All regions	chr21:37519947:A:G	chr21	37519947	A	G	G	A	GP2_lead			chr21:37519947	additive	per G allele	0.983102
M5: PCDH9	0.399375	-0.546862	2.39672	0.0181092	0.144874	-3.15776	2.36338	0.166634	0.072773	0.725977	159	67	46	chr21.37519947.A.G	All regions	chr21:37519947:A:G	chr21	37519947	A	G	G	A	GP2_lead			chr21:37519947	additive	per G allele	0.975995
M6: CD163	0.0148659	-0.224933	0.146324	0.883939	0.883939	-5.60978	0.145978	0.101596	-0.184262	0.213994	159	67	46	chr21.37519947.A.G	All regions	chr21:37519947:A:G	chr21	37519947	A	G	G	A	GP2_lead			chr21:37519947	additive	per G allele	0.983102
M7: NUCKS1	-0.198438	-2.091	-1.0754	0.284303	0.695422	-4.86869	-1.0707	0.184524	-0.560106	0.163229	159	67	46	chr21.37519947.A.G	All regions	chr21:37519947:A:G	chr21	37519947	A	G	G	A	GP2_lead			chr21:37519947	additive	per G allele	0.983102
M8: B2M	-0.0878773	-1.83302	-0.812032	0.418617	0.695422	-5.41463	-0.808823	0.108219	-0.299986	0.124232	159	67	46	chr21.37519947.A.G	All regions	chr21:37519947:A:G	chr21	37519947	A	G	G	A	GP2_lead			chr21:37519947	additive	per G allele	0.983102
M1: P2RY12	0.282144	1.33208	1.38401	0.16997	0.403826	-4.51539	1.3723	0.203859	-0.11742	0.681707	87	39	34	chr21.37519947.A.G	SN only	chr21:37519947:A:G	chr21	37519947	A	G	G	A	GP2_lead			chr21:37519947	additive	per G allele	0.964143
M2: HSP90AA1	0.0435932	1.40835	0.118792	0.905718	0.905718	-4.62277	0.118441	0.366971	-0.675669	0.762855	87	39	34	chr21.37519947.A.G	SN only	chr21:37519947:A:G	chr21	37519947	A	G	G	A	GP2_lead			chr21:37519947	additive	per G allele	0.995617
M3: SPP1	-0.0436149	0.979202	-0.240641	0.810459	0.905718	-4.71801	-0.239834	0.181244	-0.398854	0.311624	87	39	34	chr21.37519947.A.G	SN only	chr21:37519947:A:G	chr21	37519947	A	G	G	A	GP2_lead			chr21:37519947	additive	per G allele	0.995617
M4: TMEM163	-0.301677	0.80194	-1.53677	0.128537	0.403826	-4.45384	-1.5199	0.196307	-0.686438	0.0830836	87	39	34	chr21.37519947.A.G	SN only	chr21:37519947:A:G	chr21	37519947	A	G	G	A	GP2_lead			chr21:37519947	additive	per G allele	0.945319
M5: PCDH9	0.328073	-0.452176	1.72411	0.088705	0.403826	-4.35093	1.70227	0.190285	-0.0448857	0.701031	87	39	34	chr21.37519947.A.G	SN only	chr21:37519947:A:G	chr21	37519947	A	G	G	A	GP2_lead			chr21:37519947	additive	per G allele	0.945319
M6: CD163	-0.0559571	-0.293733	-0.394229	0.694616	0.905718	-4.73721	-0.392599	0.14194	-0.33416	0.222246	87	39	34	chr21.37519947.A.G	SN only	chr21:37519947:A:G	chr21	37519947	A	G	G	A	GP2_lead			chr21:37519947	additive	per G allele	0.995617
M7: NUCKS1	-0.289077	-2.1136	-1.28636	0.201913	0.403826	-4.54444	-1.27612	0.224724	-0.729537	0.151383	87	39	34	chr21.37519947.A.G	SN only	chr21:37519947:A:G	chr21	37519947	A	G	G	A	GP2_lead			chr21:37519947	additive	per G allele	0.992646
M8: B2M	-0.0812186	-1.66206	-0.56999	0.570493	0.905718	-4.72775	-0.567326	0.142491	-0.360502	0.198064	87	39	34	chr21.37519947.A.G	SN only	chr21:37519947:A:G	chr21	37519947	A	G	G	A	GP2_lead			chr21:37519947	additive	per G allele	0.995617
M1: P2RY12	0.0608765	1.49408	0.388464	0.698301	0.698301	-5.15089	0.387615	0.156711	-0.246277	0.36803	159	33	80	chr21.40577012.T.C	All regions	chr21:40577012:T:C	chr21	40577012	T	C	C	T	GP2_lead			chr21:40577012	additive	per C allele	0.983102
M2: HSP90AA1	-0.135679	1.23778	-0.86043	0.391086	0.546191	-4.91274	-0.85765	0.157688	-0.444748	0.173389	159	33	80	chr21.40577012.T.C	All regions	chr21:40577012:T:C	chr21	40577012	T	C	C	T	GP2_lead			chr21:40577012	additive	per C allele	0.983102
M3: SPP1	-0.130405	0.855022	-1.07824	0.282966	0.546191	-4.94173	-1.07368	0.120943	-0.367454	0.106643	159	33	80	chr21.40577012.T.C	All regions	chr21:40577012:T:C	chr21	40577012	T	C	C	T	GP2_lead			chr21:40577012	additive	per C allele	0.983102
M4: TMEM163	0.113445	1.10893	0.711683	0.477917	0.546191	-5.03459	0.709656	0.159404	-0.198987	0.425877	159	33	80	chr21.40577012.T.C	All regions	chr21:40577012:T:C	chr21	40577012	T	C	C	T	GP2_lead			chr21:40577012	additive	per C allele	0.983102
M5: PCDH9	-0.353728	-0.546862	-2.27919	0.0241463	0.193171	-3.36139	-2.25479	0.155199	-0.657918	-0.0495386	159	33	80	chr21.40577012.T.C	All regions	chr21:40577012:T:C	chr21	40577012	T	C	C	T	GP2_lead			chr21:40577012	additive	per C allele	0.983102
M6: CD163	0.0747098	-0.224933	0.802456	0.423688	0.546191	-5.22194	0.800039	0.0931014	-0.107769	0.257189	159	33	80	chr21.40577012.T.C	All regions	chr21:40577012:T:C	chr21	40577012	T	C	C	T	GP2_lead			chr21:40577012	additive	per C allele	0.983102
M7: NUCKS1	0.200194	-2.091	1.22353	0.223263	0.546191	-4.68749	1.2179	0.16362	-0.120502	0.52089	159	33	80	chr21.40577012.T.C	All regions	chr21:40577012:T:C	chr21	40577012	T	C	C	T	GP2_lead			chr21:40577012	additive	per C allele	0.983102
M8: B2M	0.13241	-1.83302	1.32493	0.18748	0.546191	-4.82262	1.31807	0.0999375	-0.0634672	0.328288	159	33	80	chr21.40577012.T.C	All regions	chr21:40577012:T:C	chr21	40577012	T	C	C	T	GP2_lead			chr21:40577012	additive	per C allele	0.983102
M1: P2RY12	0.142963	1.33208	0.731508	0.466304	0.855401	-4.66166	0.728507	0.195436	-0.240092	0.526019	87	25	48	chr21.40577012.T.C	SN only	chr21:40577012:T:C	chr21	40577012	T	C	C	T	GP2_lead			chr21:40577012	additive	per C allele	0.995617
M2: HSP90AA1	0.119637	1.40835	0.321563	0.748476	0.855401	-4.62045	0.32065	0.37205	-0.609581	0.848856	87	25	48	chr21.40577012.T.C	SN only	chr21:40577012:T:C	chr21	40577012	T	C	C	T	GP2_lead			chr21:40577012	additive	per C allele	0.995617
M3: SPP1	-0.0873291	0.979202	-0.46672	0.641762	0.855401	-4.69525	-0.465237	0.187112	-0.454069	0.279411	87	25	48	chr21.40577012.T.C	SN only	chr21:40577012:T:C	chr21	40577012	T	C	C	T	GP2_lead			chr21:40577012	additive	per C allele	0.995617
M4: TMEM163	0.0201392	0.80194	0.0974951	0.922538	0.922538	-4.7179	0.0972376	0.206567	-0.384731	0.42501	87	25	48	chr21.40577012.T.C	SN only	chr21:40577012:T:C	chr21	40577012	T	C	C	T	GP2_lead			chr21:40577012	additive	per C allele	0.995617
M5: PCDH9	-0.262339	-0.452176	-1.3706	0.173737	0.694948	-4.50181	-1.36029	0.191404	-0.637491	0.112813	87	25	48	chr21.40577012.T.C	SN only	chr21:40577012:T:C	chr21	40577012	T	C	C	T	GP2_lead			chr21:40577012	additive	per C allele	0.964143
M6: CD163	0.20488	-0.293733	1.37752	0.17159	0.694948	-4.49972	1.36711	0.148731	-0.0866328	0.496393	87	25	48	chr21.40577012.T.C	SN only	chr21:40577012:T:C	chr21	40577012	T	C	C	T	GP2_lead			chr21:40577012	additive	per C allele	0.964143
M7: NUCKS1	-0.159357	-2.1136	-0.685125	0.494891	0.855401	-4.64969	-0.682551	0.232596	-0.615245	0.296531	87	25	48	chr21.40577012.T.C	SN only	chr21:40577012:T:C	chr21	40577012	T	C	C	T	GP2_lead			chr21:40577012	additive	per C allele	0.995617
M8: B2M	0.053032	-1.66206	0.353542	0.724468	0.855401	-4.74843	0.352493	0.150002	-0.240972	0.347036	87	25	48	chr21.40577012.T.C	SN only	chr21:40577012:T:C	chr21	40577012	T	C	C	T	GP2_lead			chr21:40577012	additive	per C allele	0.995617
M1: P2RY12	0.0758874	1.49408	0.217915	0.827832	0.880596	-4.6316	0.217483	0.348244	-0.60667	0.758445	159	101	12	chr21.42221495.G.A	All regions	chr21:42221495:G:A	chr21	42221495	G	A	A	G	GP2_lead			chr21:42221495	additive	per A allele	0.983102
M2: HSP90AA1	0.0521257	1.23778	0.150512	0.880596	0.880596	-4.62979	0.150213	0.346323	-0.626667	0.730918	159	101	12	chr21.42221495.G.A	All regions	chr21:42221495:G:A	chr21	42221495	G	A	A	G	GP2_lead			chr21:42221495	additive	per A allele	0.983102
M3: SPP1	0.241911	0.855022	0.931895	0.353321	0.765163	-4.60807	0.928166	0.259591	-0.266886	0.750709	159	101	12	chr21.42221495.G.A	All regions	chr21:42221495:G:A	chr21	42221495	G	A	A	G	GP2_lead			chr21:42221495	additive	per A allele	0.983102
M4: TMEM163	-0.628566	1.10893	-1.7834	0.0768061	0.614449	-4.51627	-1.76953	0.352454	-1.31938	0.0622428	159	101	12	chr21.42221495.G.A	All regions	chr21:42221495:G:A	chr21	42221495	G	A	A	G	GP2_lead			chr21:42221495	additive	per A allele	0.983102
M5: PCDH9	0.478355	-0.546862	1.42982	0.155062	0.620246	-4.53162	1.42188	0.334557	-0.177375	1.13409	159	101	12	chr21.42221495.G.A	All regions	chr21:42221495:G:A	chr21	42221495	G	A	A	G	GP2_lead			chr21:42221495	additive	per A allele	0.983102
M6: CD163	-0.114298	-0.224933	-0.555791	0.579272	0.880596	-4.65131	-0.554448	0.205649	-0.51737	0.288774	159	101	12	chr21.42221495.G.A	All regions	chr21:42221495:G:A	chr21	42221495	G	A	A	G	GP2_lead			chr21:42221495	additive	per A allele	0.983102
M7: NUCKS1	0.104165	-2.091	0.302839	0.762537	0.880596	-4.6359	0.302151	0.343962	-0.570001	0.778332	159	101	12	chr21.42221495.G.A	All regions	chr21:42221495:G:A	chr21	42221495	G	A	A	G	GP2_lead			chr21:42221495	additive	per A allele	0.983102
M8: B2M	-0.187266	-1.83302	-0.876307	0.382582	0.765163	-4.62556	-0.873149	0.213699	-0.606116	0.231584	159	101	12	chr21.42221495.G.A	All regions	chr21:42221495:G:A	chr21	42221495	G	A	A	G	GP2_lead			chr21:42221495	additive	per A allele	0.983102
M1: P2RY12	0.451814	1.33208	1.06101	0.291587	0.583175	-4.82371	1.05465	0.425835	-0.382823	1.28645	87	65	8	chr21.42221495.G.A	SN only	chr21:42221495:G:A	chr21	42221495	G	A	A	G	GP2_lead			chr21:42221495	additive	per A allele	0.995617
M2: HSP90AA1	0.364226	1.40835	0.457259	0.648604	0.864805	-4.76898	0.455703	0.796541	-1.19699	1.92545	87	65	8	chr21.42221495.G.A	SN only	chr21:42221495:G:A	chr21	42221495	G	A	A	G	GP2_lead			chr21:42221495	additive	per A allele	0.995617
M3: SPP1	0.448446	0.979202	1.20614	0.231364	0.583175	-4.7425	1.19685	0.371802	-0.280286	1.17718	87	65	8	chr21.42221495.G.A	SN only	chr21:42221495:G:A	chr21	42221495	G	A	A	G	GP2_lead			chr21:42221495	additive	per A allele	0.995617
M4: TMEM163	-0.923104	0.80194	-2.18661	0.0315613	0.252491	-3.54378	-2.14992	0.422162	-1.75054	-0.095667	87	65	8	chr21.42221495.G.A	SN only	chr21:42221495:G:A	chr21	42221495	G	A	A	G	GP2_lead			chr21:42221495	additive	per A allele	0.844842
M5: PCDH9	0.599373	-0.452176	1.49533	0.138528	0.554112	-4.49322	1.4813	0.400829	-0.186252	1.385	87	65	8	chr21.42221495.G.A	SN only	chr21:42221495:G:A	chr21	42221495	G	A	A	G	GP2_lead			chr21:42221495	additive	per A allele	0.945319
M6: CD163	0.0848056	-0.293733	0.272856	0.785716	0.86947	-5.31533	0.271878	0.310807	-0.524377	0.693988	87	65	8	chr21.42221495.G.A	SN only	chr21:42221495:G:A	chr21	42221495	G	A	A	G	GP2_lead			chr21:42221495	additive	per A allele	0.995617
M7: NUCKS1	-0.361601	-2.1136	-0.778899	0.438306	0.70129	-4.97386	-0.775057	0.464247	-1.27152	0.548322	87	65	8	chr21.42221495.G.A	SN only	chr21:42221495:G:A	chr21	42221495	G	A	A	G	GP2_lead			chr21:42221495	additive	per A allele	0.995617
M8: B2M	-0.0493293	-1.66206	-0.164881	0.86947	0.86947	-5.41395	-0.164332	0.299181	-0.635724	0.537065	87	65	8	chr21.42221495.G.A	SN only	chr21:42221495:G:A	chr21	42221495	G	A	A	G	GP2_lead			chr21:42221495	additive	per A allele	0.995617
M1: P2RY12	0.118868	1.49408	0.361625	0.718237	0.81531	-4.6325	0.360816	0.328706	-0.525396	0.763132	159	99	14	chr21.45161847.C.A	All regions	chr21:45161847:C:A	chr21	45161847	C	A	A	C	GP2_lead			chr21:45161847	additive	per A allele	0.983102
M2: HSP90AA1	0.250193	1.23778	0.783947	0.434587	0.81531	-4.61205	0.781366	0.319145	-0.375331	0.875716	159	99	14	chr21.45161847.C.A	All regions	chr21:45161847:C:A	chr21	45161847	C	A	A	C	GP2_lead			chr21:45161847	additive	per A allele	0.983102
M3: SPP1	-0.121954	0.855022	-0.491135	0.6242	0.81531	-4.65283	-0.489906	0.24831	-0.608641	0.364734	159	99	14	chr21.45161847.C.A	All regions	chr21:45161847:C:A	chr21	45161847	C	A	A	C	GP2_lead			chr21:45161847	additive	per A allele	0.983102
M4: TMEM163	-0.153148	1.10893	-0.469106	0.639821	0.81531	-4.63169	-0.467949	0.326467	-0.793024	0.486728	159	99	14	chr21.45161847.C.A	All regions	chr21:45161847:C:A	chr21	45161847	C	A	A	C	GP2_lead			chr21:45161847	additive	per A allele	0.983102
M5: PCDH9	-0.0745052	-0.546862	-0.234047	0.81531	0.81531	-4.66965	-0.233582	0.318334	-0.69844	0.549429	159	99	14	chr21.45161847.C.A	All regions	chr21:45161847:C:A	chr21	45161847	C	A	A	C	GP2_lead			chr21:45161847	additive	per A allele	0.983102
M6: CD163	-0.156643	-0.224933	-0.826214	0.410215	0.81531	-4.62945	-0.823515	0.189592	-0.528244	0.214957	159	99	14	chr21.45161847.C.A	All regions	chr21:45161847:C:A	chr21	45161847	C	A	A	C	GP2_lead			chr21:45161847	additive	per A allele	0.983102
M7: NUCKS1	-0.0965838	-2.091	-0.288617	0.773352	0.81531	-4.63868	-0.287993	0.334644	-0.752485	0.559318	159	99	14	chr21.45161847.C.A	All regions	chr21:45161847:C:A	chr21	45161847	C	A	A	C	GP2_lead			chr21:45161847	additive	per A allele	0.983102
M8: B2M	-0.106882	-1.83302	-0.504197	0.615035	0.81531	-4.67321	-0.502899	0.211985	-0.522372	0.308608	159	99	14	chr21.45161847.C.A	All regions	chr21:45161847:C:A	chr21	45161847	C	A	A	C	GP2_lead			chr21:45161847	additive	per A allele	0.983102
M1: P2RY12	-0.076319	1.33208	-0.206478	0.836922	0.949081	-4.63233	-0.205832	0.369622	-0.800778	0.64814	87	62	11	chr21.45161847.C.A	SN only	chr21:45161847:C:A	chr21	45161847	C	A	A	C	GP2_lead			chr21:45161847	additive	per A allele	0.995617
M2: HSP90AA1	0.322824	1.40835	0.473649	0.636968	0.949081	-4.60153	0.471942	0.681568	-1.01305	1.6587	87	62	11	chr21.45161847.C.A	SN only	chr21:45161847:C:A	chr21	45161847	C	A	A	C	GP2_lead			chr21:45161847	additive	per A allele	0.995617
M3: SPP1	0.0212455	0.979202	0.0640459	0.949081	0.949081	-4.63751	0.0638611	0.331722	-0.62893	0.671421	87	62	11	chr21.45161847.C.A	SN only	chr21:45161847:C:A	chr21	45161847	C	A	A	C	GP2_lead			chr21:45161847	additive	per A allele	0.995617
M4: TMEM163	0.0863887	0.80194	0.24157	0.809737	0.949081	-4.63744	0.240765	0.357613	-0.614534	0.787311	87	62	11	chr21.45161847.C.A	SN only	chr21:45161847:C:A	chr21	45161847	C	A	A	C	GP2_lead			chr21:45161847	additive	per A allele	0.995617
M5: PCDH9	-0.384706	-0.452176	-1.06356	0.290534	0.949081	-4.59131	-1.05695	0.361714	-1.09366	0.324253	87	62	11	chr21.45161847.C.A	SN only	chr21:45161847:C:A	chr21	45161847	C	A	A	C	GP2_lead			chr21:45161847	additive	per A allele	0.995617
M6: CD163	-0.183678	-0.293733	-0.715195	0.476573	0.949081	-4.6239	-0.711825	0.256822	-0.68705	0.319694	87	62	11	chr21.45161847.C.A	SN only	chr21:45161847:C:A	chr21	45161847	C	A	A	C	GP2_lead			chr21:45161847	additive	per A allele	0.995617
M7: NUCKS1	0.0789366	-2.1136	0.196662	0.844605	0.949081	-4.62826	0.196007	0.401382	-0.707772	0.865645	87	62	11	chr21.45161847.C.A	SN only	chr21:45161847:C:A	chr21	45161847	C	A	A	C	GP2_lead			chr21:45161847	additive	per A allele	0.995617
M8: B2M	-0.215894	-1.66206	-0.796914	0.427906	0.949081	-4.61833	-0.79278	0.270912	-0.746881	0.315094	87	62	11	chr21.45161847.C.A	SN only	chr21:45161847:C:A	chr21	45161847	C	A	A	C	GP2_lead			chr21:45161847	additive	per A allele	0.995617
